# Genome Wide Association Analysis of Two Pore Domain Potassium Channel Gene Regions Reveals Multiple Pain-Associated Signals

**DOI:** 10.64898/2025.12.24.25342351

**Authors:** Samuel R Bourne, Jenny Cook, Paul D Wright, Jeffrey Jerman, Rachel Forfar, Emma L Veale, Alistair Mathie

## Abstract

Two-pore domain potassium (K2P) channels are novel analgesic drug targets with existing *in vitro* and *in vivo* validation, however genetic associations in large scale populations have not been widely reported. By examining two comprehensive genetic databases (UK Biobank & FinnGen) and 136 pain-related traits, we highlight that multiple pain-associated signals are present within 500 kb of K2P gene transcripts, with particularly strong evidence for KCNK5 (TASK-2) and headache-related traits. This data benchmarks remarkably well against gene targets already considered to be well validated pain targets (voltage-gated sodium and transient receptor potential channels) and is enhanced when examining populations regularly consuming analgesics who also report pain. This data supports a rationale for developing therapeutic strategies to modulate K2P function in patient populations experiencing pain.

## Supplemental Tables 1-10 for "Genome Wide Association Analysis of Two Pore Domain Potassium Channel Gene Regions Reveals Multiple Pain-Associated Signals"

### Sheet: Supp Table 1
Supplementary table 1: Pan-UK Biobank pain-related traits selected for this study
Columns from left to right, Trait No., Trait Name, Trait Type, Description, UK BB Category, No. Cases (No. European Ancestry Cases), No. Controls (No. European Ancestry Controls), λ GC (lambda GC value for each trait genomic inflation factor whereby ≈ 1 indicates no inflation, and > 1 indicates results have systemic bias), H2_Z (heritability Z scores for each trait), No. females (No. female cases within trait), No. Males (No. male cases within trait), Low Power (traits with <3000 cases). The full phenotype manifest is available from the Pan UK BB team (Pan-UK biobank team., 2020) - https://pan.ukbb.broadinstitute.org/downloads.
Trait No.	Trait Name	Trait Type	Description	UK BB Category	No. Cases	No. Controls	λ GC	H2_Z	No. females	No. males	Low Power?
1	pregabalin	prescriptions	NA	anti-epileptic,AED,anticonvulsant	4740	415791	1.04	NA	3048	1948	FALSE
2	dihydrocodeine	prescriptions	NA	opioid analgesic	8890	411641	1.07	3.77	5109	4022	FALSE
3	dihydrocodeine/paracetamol	prescriptions	NA	opioid analgesic,antipyretic	15246	405285	1.06	0.87	10223	6885	FALSE
4	codeine	prescriptions	NA	opioid analgesic	27169	393362	1.15	3.84	16594	11275	FALSE
5	amitriptyline	prescriptions	NA	tricyclic antidepressant,antidepressant	33980	386551	1.11	6.46	23558	12069	FALSE
6	gabapentin	prescriptions	NA	anticonvulsant,voltage-gated calcium channel inhibitor,neuropathy	9937	410594	1.03	4.05	6417	3977	FALSE
7	aspirin	prescriptions	NA	NSAID,non-steroidal anti-inflammatory drug	31968	388563	1.1	5	13533	20118	FALSE
8	ibuprofen	prescriptions	NA	NSAID,non-steroidal anti-inflammatory drug	59022	361509	1.15	5.23	36436	26064	FALSE
9	paracetamol	prescriptions	NA	antipyretic	40391	380140	1.14	NA	24773	18266	FALSE
10	opioid analgesic	prescriptions	NA	NA	32567	387964	1.15	NA	19634	13862	FALSE
11	aspirin (ACE)	categorical	ACE touchscreen question "Do you regularly take any of the following? (You can select more than one answer)" The following checks were performed: If code -7 was selected, then no additional choices were allowed. If code -1 was selected, then no additional choices were allowed. If code -3 was selected, then no additional choices were allowed. If the participant activated the Help button they were shown the message: Some over the counter medicines are known by other names. Please enter the corresponding name if you take any of the following REGULARLY (that is, most days of the week for the last 4 weeks): Aspirin: Alka Rapid Crystals, Alka-Seltzer XS, Anadin Extra, Anadin Original, Askit powders, Aspro Clear, Codis 500, Disprin, Disprin Extra Ibuprofen: Anadin Ultra, Anadin Ibuprofen, Cuprofen Plus, Nurofen, Solpaflex, Ibuleve Paracetamol: Anadin Extra, Hedex Extra, Panadol, Paracodol, Paramol, Solpadeine, Syndol, Veganin, Feminax, Midrid, Migraleve Codeine: Codis 500, Cuprofen Plus, Nurofen Plus, Panadol Ultra, Paracodol, Paramol, Solpadeine Max, Sopadeine Plus, Solpafelx, Syndol, Veganin, Feminax, Migraleve	UK Biobank Assessment Centre > Touchscreen > Health and medical history > Medication	58710	357063	1.07	8.74	23554	38271	FALSE
12	ibuprofen (ACE)	categorical	ACE touchscreen question "Do you regularly take any of the following? (You can select more than one answer)" The following checks were performed: If code -7 was selected, then no additional choices were allowed. If code -1 was selected, then no additional choices were allowed. If code -3 was selected, then no additional choices were allowed. If the participant activated the Help button they were shown the message: Some over the counter medicines are known by other names. Please enter the corresponding name if you take any of the following REGULARLY (that is, most days of the week for the last 4 weeks): Aspirin: Alka Rapid Crystals, Alka-Seltzer XS, Anadin Extra, Anadin Original, Askit powders, Aspro Clear, Codis 500, Disprin, Disprin Extra Ibuprofen: Anadin Ultra, Anadin Ibuprofen, Cuprofen Plus, Nurofen, Solpaflex, Ibuleve Paracetamol: Anadin Extra, Hedex Extra, Panadol, Paracodol, Paramol, Solpadeine, Syndol, Veganin, Feminax, Midrid, Migraleve Codeine: Codis 500, Cuprofen Plus, Nurofen Plus, Panadol Ultra, Paracodol, Paramol, Solpadeine Max, Sopadeine Plus, Solpafelx, Syndol, Veganin, Feminax, Migraleve	UK Biobank Assessment Centre > Touchscreen > Health and medical history > Medication	61774	353999	1.08	8.27	40820	23790	FALSE
13	paracetamol (ACE)	categorical	ACE touchscreen question "Do you regularly take any of the following? (You can select more than one answer)" The following checks were performed: If code -7 was selected, then no additional choices were allowed. If code -1 was selected, then no additional choices were allowed. If code -3 was selected, then no additional choices were allowed. If the participant activated the Help button they were shown the message: Some over the counter medicines are known by other names. Please enter the corresponding name if you take any of the following REGULARLY (that is, most days of the week for the last 4 weeks): Aspirin: Alka Rapid Crystals, Alka-Seltzer XS, Anadin Extra, Anadin Original, Askit powders, Aspro Clear, Codis 500, Disprin, Disprin Extra Ibuprofen: Anadin Ultra, Anadin Ibuprofen, Cuprofen Plus, Nurofen, Solpaflex, Ibuleve Paracetamol: Anadin Extra, Hedex Extra, Panadol, Paracodol, Paramol, Solpadeine, Syndol, Veganin, Feminax, Midrid, Migraleve Codeine: Codis 500, Cuprofen Plus, Nurofen Plus, Panadol Ultra, Paracodol, Paramol, Solpadeine Max, Sopadeine Plus, Solpafelx, Syndol, Veganin, Feminax, Migraleve	UK Biobank Assessment Centre > Touchscreen > Health and medical history > Medication	91666	324107	1.2	13.67	63111	34153	FALSE
14	codeine/paracetamol	prescriptions	NA	opioid analgesic,antipyretic	55879	364652	1.19	5.83	34301	24568	FALSE
15	tramadol	prescriptions	NA	opioid analgesic,selective serotonin re-uptake inhibitor,norepinephrine re-uptake inhibitor	22929	397602	1.1	NA	13772	9590	FALSE
16	dextropropoxyphene/paracetamol	prescriptions	NA	opioid analgesic,antipyretic	11108	409423	1.09	3.43	7219	4384	FALSE
17	loperamide	prescriptions	NA	opioid,anti-diarrheal agent	9245	411286	1.06	NA	5623	4121	FALSE
18	pizotifen	prescriptions	NA	anti-migraine agent,serotonin receptor antagonist	2467	418064	1.04	NA	1919	609	TRUE
19	sumatriptan	prescriptions	NA	abortive anti-migraine agent,selective serotonin receptor agonist,migraine	4534	415997	1.08	NA	3707	980	FALSE
20	morphine sulfate	prescriptions	NA	opioid	4453	416078	1.05	NA	2381	2124	FALSE
21	venlafaxine	prescriptions	NA	serotonin-norepinephrine reuptake inhibitor,SNRI,antidepressant	3414	417117	1.05	NA	2340	1131	FALSE
22	amitriptyline	categorical	NA	UK Biobank Assessment Centre > Verbal interview > Medications	7992	412481	1.03	3.08	5827	2376	FALSE
23	codeine	categorical	NA	UK Biobank Assessment Centre > Verbal interview > Medications	2249	418224	1.05	1.14	1397	851	TRUE
24	aspirin	categorical	NA	UK Biobank Assessment Centre > Verbal interview > Medications	56240	364233	1.07	8.19	22489	36653	FALSE
25	ibuprofen	categorical	NA	UK Biobank Assessment Centre > Verbal interview > Medications	52343	368130	1.04	6.92	34499	20149	FALSE
26	paracetamol	categorical	NA	UK Biobank Assessment Centre > Verbal interview > Medications	77952	342521	1.09	11.69	53667	28938	FALSE
27	Pain	phecode	NA	neurological	936	419595	1.01	1.86	543	393	TRUE
28	Acute pain	phecode	NA	neurological	472	419595	0.99	1.64	256	216	TRUE
29	Chronic pain	phecode	NA	neurological	474	419595	0.98	1.23	291	183	TRUE
30	Other headache syndromes	phecode	NA	neurological	9697	407934	1.06	0.39	6409	3966	FALSE
31	Migraine	phecode	NA	neurological	3710	407934	1.06	2.05	2909	953	FALSE
32	Migraine with aura	phecode	NA	neurological	275	407934	0.97	1.43	189	86	TRUE
33	Pain, swelling or discharge of eye	phecode	NA	sense organs	213	410363	1	1.08	127	86	TRUE
34	Nonspecific chest pain	phecode	NA	circulatory system	33293	384496	1.08	7.37	17913	17792	FALSE
35	Throat pain	phecode	NA	respiratory	431	398757	0.99	1.35	252	179	TRUE
36	Painful respiration	phecode	NA	respiratory	268	404844	0.98	1.86	160	108	TRUE
37	Female genital organ pain	phecode	NA	genitourinary	3693	216940	1.03	0.45	3750	0	FALSE
38	Pain in joint	phecode	NA	musculoskeletal	9704	410827	1.05	3.8	5856	4335	FALSE
39	Back pain	phecode	NA	symptoms	17794	402737	1.1	6.13	11122	7789	FALSE
40	Pain in limb	phecode	NA	symptoms	7621	412910	1.04	3.95	4829	3219	FALSE
41	Abdominal pain	phecode	NA	symptoms	47295	373236	1.07	7.45	32241	17950	FALSE
42	Precordial pain	phecode	NA	circulatory system	4631	384496	1.04	2.24	2485	2424	FALSE
43	Tension headache	phecode	NA	mental disorders	365	369930	1.01	0.92	242	123	TRUE
44	Polyneuropathy in diabetes	phecode	NA	endocrine/metabolic	517	396181	1.03	2.05	149	368	TRUE
45	Inflammatory neuropathy	phecode	NA	neurological	2351	417332	1.03	0.05	941	1463	TRUE
46	Optic neuritis/neuropathy	phecode	NA	sense organs	222	410363	0.98	1.43	133	89	TRUE
47	N94 Female genital organ pain	icd10	NA	Chapter XIV Diseases of the genitourinary system | N80-N98 Noninflammatory disorders of female genital tract | N94 Pain and other conditions associated with female genital organs and menstrual cycle	3572	416959	1.02	1.32	3743	0	FALSE
48	R07 Pain in throat and chest	icd10	NA	Chapter XVIII Symptoms, signs and abnormal clinical and laboratory findings, not elsewhere classified | R00-R09 Symptoms and signs involving the circulatory and respiratory systems | R07 Pain in throat and chest	36262	384269	1.09	8	19626	19232	FALSE
49	R30 Pain (micturition)	icd10	NA	Chapter XVIII Symptoms, signs and abnormal clinical and laboratory findings, not elsewhere classified | R30-R39 Symptoms and signs involving the urinary system | R30 Pain associated with micturition	1376	419155	1.01	0.43	686	756	TRUE
50	R52 Pain, not classified	icd10	NA	Chapter XVIII Symptoms, signs and abnormal clinical and laboratory findings, not elsewhere classified | R50-R69 General symptoms and signs | R52 Pain, not elsewhere classified	1719	418812	1.03	1.46	981	738	TRUE
51	R10 Abdominal and pelvic pain	icd10	NA	Chapter XVIII Symptoms, signs and abnormal clinical and laboratory findings, not elsewhere classified | R10-R19 Symptoms and signs involving the digestive system and abdomen | R10 Abdominal and pelvic pain	35907	384624	1.08	7.07	24651	13489	FALSE
52	G43 Migraine	icd10	NA	Chapter VI Diseases of the nervous system | G40-G47 Episodic and paroxysmal disorders | G43 Migraine	3571	416960	1.04	2.05	2832	887	FALSE
53	G44 Other headache syndromes	icd10	NA	Chapter VI Diseases of the nervous system | G40-G47 Episodic and paroxysmal disorders | G44 Other headache syndromes	631	419900	1.03	1.1	379	252	TRUE
54	G59 Mononeuropathy	icd10	NA	Chapter VI Diseases of the nervous system | G50-G59 Nerve, nerve root and plexus disorders | G59 Mononeuropathy in diseases classified elsewhere	241	420290	1	1.37	79	162	TRUE
55	G61 Inflammatory polyneuropathy	icd10	NA	Chapter VI Diseases of the nervous system | G60-G64 Polyneuropathies and other disorders of the peripheral nervous system | G61 Inflammatory polyneuropathy	346	420185	1	0.86	137	209	TRUE
56	G62 Other polyneuropathies	icd10	NA	Chapter VI Diseases of the nervous system | G60-G64 Polyneuropathies and other disorders of the peripheral nervous system | G62 Other polyneuropathies	1717	418814	1.03	0.29	684	1033	TRUE
57	G63 Polyneuropathy	icd10	NA	Chapter VI Diseases of the nervous system | G60-G64 Polyneuropathies and other disorders of the peripheral nervous system | G63 Polyneuropathy in diseases classified elsewhere	556	419975	1.02	1.81	177	379	TRUE
58	G56 Upper limb Mononeuropathy	icd10	NA	Chapter VI Diseases of the nervous system | G50-G59 Nerve, nerve root and plexus disorders | G56 Mononeuropathies of upper limb	12232	408299	1.11	8.4	8532	4250	FALSE
59	G57 Lower limb Mononeuropathy	icd10	NA	Chapter VI Diseases of the nervous system | G50-G59 Nerve, nerve root and plexus disorders | G57 Mononeuropathies of lower limb	1923	418608	1.04	1.38	1549	374	TRUE
60	G58 Other mononeuropathies	icd10	NA	Chapter VI Diseases of the nervous system | G50-G59 Nerve, nerve root and plexus disorders | G58 Other mononeuropathies	407	420124	0.98	0.81	220	187	TRUE
61	Headache	categorical	ACE touchscreen question "In the last month have you experienced any of the following that interfered with your usual activites? (You can select more than one answer)" The following checks were performed: If code 8 was selected, then no additional choices were allowed. If code -7 was selected, then no additional choices were allowed. If code -3 was selected, then no additional choices were allowed.	UK Biobank Assessment Centre > Touchscreen > Health and medical history > Pain	84036	335552	1.12	12.28	56689	32773	FALSE
62	None of the above	categorical	ACE touchscreen question "In the last month have you experienced any of the following that interfered with your usual activites? (You can select more than one answer)" The following checks were performed: If code 8 was selected, then no additional choices were allowed. If code -7 was selected, then no additional choices were allowed. If code -3 was selected, then no additional choices were allowed.	UK Biobank Assessment Centre > Touchscreen > Health and medical history > Pain	168397	251191	1.22	17.81	90394	81593	FALSE
63	Facial pain	categorical	ACE touchscreen question "In the last month have you experienced any of the following that interfered with your usual activites? (You can select more than one answer)" The following checks were performed: If code 8 was selected, then no additional choices were allowed. If code -7 was selected, then no additional choices were allowed. If code -3 was selected, then no additional choices were allowed.	UK Biobank Assessment Centre > Touchscreen > Health and medical history > Pain	7730	411858	1.07	2.33	5613	2391	FALSE
64	Neck or shoulder pain	categorical	ACE touchscreen question "In the last month have you experienced any of the following that interfered with your usual activites? (You can select more than one answer)" The following checks were performed: If code 8 was selected, then no additional choices were allowed. If code -7 was selected, then no additional choices were allowed. If code -3 was selected, then no additional choices were allowed.	UK Biobank Assessment Centre > Touchscreen > Health and medical history > Pain	96309	323279	1.14	13.32	57754	44481	FALSE
65	Back pain	categorical	ACE touchscreen question "In the last month have you experienced any of the following that interfered with your usual activites? (You can select more than one answer)" The following checks were performed: If code 8 was selected, then no additional choices were allowed. If code -7 was selected, then no additional choices were allowed. If code -3 was selected, then no additional choices were allowed.	UK Biobank Assessment Centre > Touchscreen > Health and medical history > Pain	106918	312670	1.14	14.52	59383	54061	FALSE
66	Stomach or abdominal pain	categorical	ACE touchscreen question "In the last month have you experienced any of the following that interfered with your usual activites? (You can select more than one answer)" The following checks were performed: If code 8 was selected, then no additional choices were allowed. If code -7 was selected, then no additional choices were allowed. If code -3 was selected, then no additional choices were allowed.	UK Biobank Assessment Centre > Touchscreen > Health and medical history > Pain	35525	384063	1.08	8.85	23029	14872	FALSE
67	Hip pain	categorical	ACE touchscreen question "In the last month have you experienced any of the following that interfered with your usual activites? (You can select more than one answer)" The following checks were performed: If code 8 was selected, then no additional choices were allowed. If code -7 was selected, then no additional choices were allowed. If code -3 was selected, then no additional choices were allowed.	UK Biobank Assessment Centre > Touchscreen > Health and medical history > Pain	47501	372087	1.07	10.52	30796	18790	FALSE
68	Knee pain	categorical	ACE touchscreen question "In the last month have you experienced any of the following that interfered with your usual activites? (You can select more than one answer)" The following checks were performed: If code 8 was selected, then no additional choices were allowed. If code -7 was selected, then no additional choices were allowed. If code -3 was selected, then no additional choices were allowed.	UK Biobank Assessment Centre > Touchscreen > Health and medical history > Pain	89827	329761	1.16	13.03	49821	45289	FALSE
69	Pain all over the body	categorical	ACE touchscreen question "In the last month have you experienced any of the following that interfered with your usual activites? (You can select more than one answer)" The following checks were performed: If code 8 was selected, then no additional choices were allowed. If code -7 was selected, then no additional choices were allowed. If code -3 was selected, then no additional choices were allowed.	UK Biobank Assessment Centre > Touchscreen > Health and medical history > Pain	6603	412985	1.06	5.77	4593	2890	FALSE
70	General pain for 3+ months	categorical	ACE touchscreen question "Have you had pains all over the body for more than 3 months?" ~F2956~ was collected from participants who indicated that in the last month they experienced pain all over the body that interfered with their usual activities, as defined by their answers to ~F6159~	UK Biobank Assessment Centre > Touchscreen > Health and medical history > Pain	5474	1070	0.97	1.46	3845	2229	FALSE
71	Neck/shoulder pain for 3+ M	categorical	ACE touchscreen question "Have you had neck or shoulder pains for more than 3 months?" ~F3404~ was collected from participants who indicated that in the last month they experienced neck or shoulder pain that interfered with their usual activities, as defined by their answers to ~F6159~	UK Biobank Assessment Centre > Touchscreen > Health and medical history > Pain	66055	29266	1.02	2.01	41311	28430	FALSE
72	Hip pain for 3+ months	categorical	ACE touchscreen question "Have you had hip pains for more than 3 months?" ~F3414~ was collected from participants who indicated that in the last month they experienced hip pain that interfered with their usual activities, as defined by their answers to ~F6159~	UK Biobank Assessment Centre > Touchscreen > Health and medical history > Pain	36701	10283	1	0.52	24181	13941	FALSE
73	Back pain for 3+ months	categorical	ACE touchscreen question "Have you had back pains for more than 3 months?" ~F3571~ was collected from participants who indicated that in the last month they experienced back pain that interfered with their usual activities, as defined by their answers to ~F6159~	UK Biobank Assessment Centre > Touchscreen > Health and medical history > Pain	72789	33207	1.06	4.87	42191	34865	FALSE
74	Abdominal pain for 3+ months	categorical	ACE touchscreen question "Have you had stomach or abdominal pains for more than 3 months?" ~F3741~ was collected from participants who indicated that in the last month they experienced stomach or abdominal pain that interfered with their usual activities, as defined by their answers to ~F6159~	UK Biobank Assessment Centre > Touchscreen > Health and medical history > Pain	19461	15412	1.03	1.02	12820	7839	FALSE
75	Knee pain for 3+ months	categorical	ACE touchscreen question "Have you had knee pains for more than 3 months?" ~F3773~ was collected from participants who indicated that in the last month they experienced knee pain that interfered with their usual activities, as defined by their answers to ~F6159~	UK Biobank Assessment Centre > Touchscreen > Health and medical history > Pain	70220	18874	1.01	1.57	39534	34484	FALSE
76	Headaches for 3+ months	categorical	ACE touchscreen question "Have you had headaches for more than 3 months?" ~F3799~ was collected from participants who indicated that in the last month they experienced headache that interfered with their usual activities, as defined by their answers to ~F6159~	UK Biobank Assessment Centre > Touchscreen > Health and medical history > Pain	37549	44706	1.02	4.03	27788	11666	FALSE
77	Facial pains for 3+ months	categorical	ACE touchscreen question "Have you had facial pains for more than 3 months?" ~F4067~ was collected from participants who indicated that in the last month they experienced facial pain that interfered with their usual activities, as defined by their answers to ~F6159~	UK Biobank Assessment Centre > Touchscreen > Health and medical history > Pain	3633	3992	0.99	0.54	2747	1009	FALSE
78	joint pain	categorical	Code for non-cancer illness. If the participant was uncertain of the type of illness they had had, then they described it to the interviewer (a trained nurse) who attempted to place it within the coding tree. If the illness could not be located in the coding tree then the interviewer entered a free-text description of it. These free-text descriptions were subsequently examined by a doctor and, where possible, matched to entries in the coding tree. Free-text descriptions which could not be matched with very high probability have been marked as "unclassifiable". Note that myasthenia gravis appears twice (under codes 1260 and 1437). Please ensure you use both codes to capture all relevant diagnoses.	UK Biobank Assessment Centre > Verbal interview > Medical conditions	1384	419089	1.02	0.81	867	665	TRUE
79	back pain	categorical	Code for non-cancer illness. If the participant was uncertain of the type of illness they had had, then they described it to the interviewer (a trained nurse) who attempted to place it within the coding tree. If the illness could not be located in the coding tree then the interviewer entered a free-text description of it. These free-text descriptions were subsequently examined by a doctor and, where possible, matched to entries in the coding tree. Free-text descriptions which could not be matched with very high probability have been marked as "unclassifiable". Note that myasthenia gravis appears twice (under codes 1260 and 1437). Please ensure you use both codes to capture all relevant diagnoses.	UK Biobank Assessment Centre > Verbal interview > Medical conditions	2211	418262	1.02	0.23	1308	1167	TRUE
80	migraine	categorical	Code for non-cancer illness. If the participant was uncertain of the type of illness they had had, then they described it to the interviewer (a trained nurse) who attempted to place it within the coding tree. If the illness could not be located in the coding tree then the interviewer entered a free-text description of it. These free-text descriptions were subsequently examined by a doctor and, where possible, matched to entries in the coding tree. Free-text descriptions which could not be matched with very high probability have been marked as "unclassifiable". Note that myasthenia gravis appears twice (under codes 1260 and 1437). Please ensure you use both codes to capture all relevant diagnoses.	UK Biobank Assessment Centre > Verbal interview > Medical conditions	12423	408050	1.07	6.11	9890	2803	FALSE
81	headaches (not migraine)	categorical	Code for non-cancer illness. If the participant was uncertain of the type of illness they had had, then they described it to the interviewer (a trained nurse) who attempted to place it within the coding tree. If the illness could not be located in the coding tree then the interviewer entered a free-text description of it. These free-text descriptions were subsequently examined by a doctor and, where possible, matched to entries in the coding tree. Free-text descriptions which could not be matched with very high probability have been marked as "unclassifiable". Note that myasthenia gravis appears twice (under codes 1260 and 1437). Please ensure you use both codes to capture all relevant diagnoses.	UK Biobank Assessment Centre > Verbal interview > Medical conditions	3546	416927	1.03	1.84	2292	1382	FALSE
82	Pain management	categorical	This field is a summary of the distinct consultant speciality codes a participant has had recorded in their hospital inpatient records. The main speciality of the consultant is the specialism under which the consultant is contracted, e.g. cardiology or geriatric medicine, etc. Note that the original information was obtained from a variety of external sources, some of which used overlapping and contradictory coding schemes. This field has been re-coded to remove such data conflicts. This field corresponds to the field MAINSPEF_UNI on the HESIN table; see the Inpatient Data Dictionary (~R141140~) in ~L2000~ for information about the HESIN table. In order to conduct detailed analyses of this data using the source information, researchers will need to gain access to the HESIN table by adding ~F41259~ to their basket.	Health-related outcomes > Hospital inpatient > Summary Administration	910	418017	0.99	0.35	558	352	TRUE
83	Pain management	categorical	This field is a summary of the distinct treatment speciality codes a participant has had recorded in their hospital inpatient records. The treatment speciality of the consultant is specialism under which the consultant was working, e.g. cardiology or geriatric medicine, etc. Note that the original information was obtained from a variety of external sources, some of which used overlapping and contradictory coding schemes. This field has been re-coded to remove such data conflicts. This field corresponds to the field TRETSPEF_UNI on the HESIN table; see the Inpatient Data Dictionary (~R141140~) in ~L2000~ for information about the HESIN table. In order to conduct detailed analyses of this data using the source information, researchers will need to gain access to the HESIN table by adding ~F41259~ to their basket.	Health-related outcomes > Hospital inpatient > Summary Administration	7149	396671	1.06	6.91	4659	2679	FALSE
84	Chest pain or discomfort	categorical	ACE touchscreen question "Do you ever have any pain or discomfort in your chest?"	UK Biobank Assessment Centre > Touchscreen > Health and medical history > Chest pain	65852	350420	1.09	11.07	34367	36012	FALSE
85	Painful gums	categorical	ACE touchscreen question "Do you have any of the following? (You can select more than one answer)" The following checks were performed: If code -7 was selected, then no additional choices were allowed. If code -3 was selected, then no additional choices were allowed. If the participant activated the Help button they were shown the message: Answer this question thinking about the past year.	UK Biobank Assessment Centre > Touchscreen > Health and medical history > Mouth	11890	407088	1.04	3.04	8233	4925	FALSE
86	fibromyalgia	categorical	Code for non-cancer illness. If the participant was uncertain of the type of illness they had had, then they described it to the interviewer (a trained nurse) who attempted to place it within the coding tree. If the illness could not be located in the coding tree then the interviewer entered a free-text description of it. These free-text descriptions were subsequently examined by a doctor and, where possible, matched to entries in the coding tree. Free-text descriptions which could not be matched with very high probability have been marked as "unclassifiable". Note that myasthenia gravis appears twice (under codes 1260 and 1437). Please ensure you use both codes to capture all relevant diagnoses.	UK Biobank Assessment Centre > Verbal interview > Medical conditions	618	419855	1.02	0.25	550	0	TRUE
87	Multisite chronic pain	continuous	Number of body regions with pain during last 3 months (see Johnston et al. PLoS Genetics, 2019)	NA	412985	NA	1.2	22.14	199134	233164	FALSE

### Sheet: Supp Table 2
Supplementary table 2: FinnGen Release5 pain-related traits selected for this study
Columns from left to right: Trait No. FinnGen R5 Trait Name, Trait Name, No. Cases (No. Finnish ancestry cases), No. Controls (No. Finnish ancestry controls), Mean Age (mean age of cases), % Rec (percentage recurrence of phenotype among cases at 6 months) Low Power (traits with <3000 cases). The full phenotype datasets and annotation can be accessed at: https://r5.risteys.finngen.fi/ (Kurki et al., 2023).
Trait No.	FinnGen R5 Trait Name	Trait Name	No. Cases			No. Control	Mean Age	% Rec	Low Power?
			All	Female	Male
1	R5_ALCOPOLYNEU	Alcohol induced polyneuropathy	125	20	105	218667	55.58	28.8	TRUE
2	R5_DENTAL_TMD	TMD related pain	4728	3514	1214	214064	50.2	33.97	FALSE
3	R5_DENTAL_TMD_FIBRO	TMD muscular pain and fibromyalgia	2530	2151	379	216262	47.59	48.77	TRUE
4	R5_DM_AION	Anterior ischemic optic neuropathy)	244	128	116	218051	58.2	37.7	TRUE
5	R5_DM_NEUROPATHY	Diabetic neuropathy	1415	530	885	162201	54.9	40.85	TRUE
6	R5_DM_POLYNEURO	Diabetic polyneuropathy	358	114	244	217377	63.52	29.61	TRUE
7	R5_E4_DM1NEU	T1 diabetes neurological complications	578	266	312	183185	45.16	41.35	TRUE
8	R5_E4_DM2NEU	T2 diabetes neurological complications	911	278	633	183185	62.2	37.1	TRUE
9	R5_F5_OPIOIDS	Behavioural disorders due to opioids	651	266	385	214999	33.86	46.39	TRUE
10	R5_M13_FIBROMYALGIA	Fibromyalgia	737	687	50	167641	51.07	40.43	TRUE
11	R5_G6_ALCOPOLY	Alcohol induced polyneuropathy	125	20	105	215718	55.58	28.8	TRUE
12	R5_G6_ATYFAC	Atypical facial pain	701	544	157	195047	53.45	39.23	TRUE
13	R5_G6_DIABETNEUR	Diabetic neuropathy	1419	531	888	195047	54.93	40.8	TRUE
14	R5_G6_DRUGPOLY	Drug-induced polyneuropathy	93	51	42	215718	56.07	45.16	TRUE
15	R5_G6_FEMLE	Lesion of femoral nerve	101	74	27	195047	48.7	36.63	TRUE
16	R5_G6_HEADACHE	Other headache syndromes	7952	5841	2111	176107	48.8	20.59	FALSE
17	R5_G6_HEREMOSEN	Motor and sensory neuropathy	98	53	45	215718	45.54	54.08	TRUE
18	R5_G6_ICNEUROP	Intercostal neuropathy	91	49	42	195047	56.54	43.96	TRUE
19	R5_G6_MIGRAINE	Migraine	8547	6998	1549	176107	40.21	30.27	FALSE
20	R5_G6_MIGRAINE_NO_AURA	Migraine without aura	3215	2698	517	176107	38.55	30.7	FALSE
21	R5_G6_MIGRAINE_NO_AURA_ADVERSE	Migraine without aura, drug-induced	180	142	38	218612	32.16	23.33	TRUE
22	R5_G6_MIGRAINE_NO_AURA_TRIPTAN	Migraine without aura and triptan	3215	2698	517	164098	38.55	30.7	FALSE
23	R5_G6_MIGRAINE_WITH_AURA	Migraine with aura	3541	2923	618	176107	42.84	27.79	FALSE
24	R5_G6_MIGRAINE_WITH_AURA_ADVERSE	Migraine with aura, drug-induced	192	160	32	218600	38.44	21.35	TRUE
25	R5_G6_MIGRAINE_WITH_AURA_TRIPTAN	Migraine with aura and triptan use	3541	2923	618	164098	42.84	27.79	FALSE
26	R5_G6_MONOLOWOTHUNS	Mononeuropathies of lower limb	442	327	115	195047	51.18	25.34	TRUE
27	R5_G6_MONONPOTHUS	Mononeuropathies of upper limb	444	253	191	195047	46.98	22.75	TRUE
28	R5_G6_MONOOTHUNS	Other mononeuropathies	456	239	217	195047	47.77	24.12	TRUE
29	R5_G6_POLYNEU	Polyneuropathies of the PNS	3074	1273	1801	215718	58.8	47.36	FALSE
30	R5_G6_POLYOTHUNS	Other polyneuropathies	2629	1076	1553	215718	60.42	46.44	TRUE
31	R5_H7_OCUPAIN	Ocular pain	893	655	238	216919	51.72	10.97	TRUE
32	R5_JOINTPAIN	Pain in joint	13419	9234	4185	131550	46.82	26.1	FALSE
33	R5_M13_LOWBACKPAIN	Low back pain	13178	8120	5058	164682	50.7	20.33	FALSE
34	R5_M13_LIMBPAIN	Pain in limb	12606	8042	4564	167641	55.23	13.67	FALSE
35	R5_M13_LOWBACKPAINORANDSCIATICA	Lower back pain or/and sciatica	19509	12028	7481	199283	51.11	26.28	FALSE
36	R5_M13_MYALGIA	Myalgia	3021	2150	871	167641	52.33	22.84	FALSE
37	R5_M13_POLYMYALGIA	Polymyalgia rheumatica	1523	966	557	213145	68.7	54.5	TRUE
38	R5_M13_THORACISPINEPAIN	Pain in thoracic spine	2202	1494	708	164682	50.63	27.84	TRUE
39	R5_MIGRAINE_TRIPTAN	Migraine and triptan use	19676	16325	3351	199116	38.22	45.24	FALSE
40	R5_MIGRAINE_UNSPE	Migraine, unspecified, drug-induced	115	95	20	218677	38.1	13.91	TRUE
41	R5_N14_FEMGENPAIN	Female genital organ pain	3316	3316	N/A	68969	35.12	22.13	FALSE
42	R5_PAIN	Pain (limb, back, neck, head stomach)	87242	55430	31812	131127	45.58	28.32	FALSE
43	R5_R18_ABDOMI_PELVIC_PAIN	Abdominal and pelvic pain	49416	33497	15919	161968	44.61	16.75	FALSE
44	R5_R18_HEADACHE	Headache	13345	9126	4219	172999	44.3	13.87	FALSE
45	R5_R18_PAIN_ASSOCIATED_W_MICTU	Pain associated with micturition	1531	987	544	202910	52.99	20.97	TRUE
46	R5_R18_PAIN_NOT_ELSEW_CLASSIFIED	Pain, not elsewhere classified	3811	2442	1369	172999	53.29	20.07	FALSE
47	R5_R18_PAIN_THROAT_CHEST	Pain in throat and chest	24609	13171	11438	163123	57.79	14.71	FALSE
48	R5_RX_PARACETAMOL_NSAID	Paracetamol of NSAID medication	172938	101779	71159	45854	42.68	66.2	FALSE
49	R5_SFN	Small fibre neuropathy	243	106	137	215718	60.58	35.8	TRUE

### Sheet: Supp Table 3
Supplementary table 3: list of gene variants within 500KB of K2P genes with -LogP > 6.3 (Bonferonni-corrected level of significance)
Column headings from left to right: rsID (single nucleotide polymorphism references number), Chromosome No., GRCh38 (variant position in GRCh38 genome build), GRCh37 (variant position in genomic build (GRCh37), ref (reference allele), alt (alternative allele), -LogP (-(-log(Pvalue) for single variant association with painrelated trait), KCNK (KCNK gene region +/ 500 kb of longest transcript), Beta (effect size), SE (standard error), Case AF (allele frequency for trait cases), Control AF (allele frequency for controls), Database (FinnGen or UK biobank), Associated trait (linked trait to variant), KCNK distance (distance from longest KCNK transcript in bases), Variant type (location within DNA), Regulatory Feature (presence of variant within a functional DNA region).
rsID	Chromosome	No.	GRC38 Pos	GRC37 Pos	ref	alt	-LogP	KCNK	Beta	SE	Case AF	Control AF	Database	Associated Trait	KCNK Distance	Variant type	Regulatory Feature
rs16842566	Chromosome	1	234120235	234255981	G	A	7.559	KCNK1	2.066	0.3719	0.0002943	0.0001091	UK BB	(12) ibuprofen (ACE) (categorical)	447721	intronic
rs77707887	Chromosome	1	234148568	234284314	T	C	6.951	KCNK1	1.992	0.3755	0.0002769	0.0001004	UK BB	(12) ibuprofen (ACE) (categorical)	476054	intronic
rs542718898	Chromosome	14	87844552	88310896	A	G	6.41431	KCNK10	4.1698	0.8214	0.01231	0.002324	FinnGen	(7) T1 diabetes neurological complications	335551	noncoding intronic
rs118010218	Chromosome	14	88257097	88723441	T	C	6.981	KCNK10	1.097	0.2063	0.007147	0.003716	UK BB	(1) pregabalin (prescriptions)	0	intronic
rs17126774	Chromosome	14	90448558	90914902	A	G	6.74136	KCNK13	0.7237	0.1387	0.01755	0.01035	FinnGen	(36) Myalgia	262705	intergenic
rs75653841	Chromosome	14	90630014	91096358	G	C	6.912	KCNK13	0.1676	0.03168	0.07987	0.07987	UK BB	(83) Pain management (categorical)	444161	noncoding intronic,intronic
rs78388802	Chromosome	14	90630219	91096563	CT	C	6.945	KCNK13	0.1691	0.03188	0.07913	0.07913	UK BB	(83) Pain management (categorical)	444366	noncoding intronic,intronic
rs2532665	Chromosome	10	117569017	119328528	G	A	6.454	KCNK18	0.03262	0.006404	0.5981	0.5906	UK BB	(84) Chest pain or discomfort (categorical)	358718	noncoding intronic
rs7894706	Chromosome	10	117580438	119339949	G	T	6.853	KCNK18	0.03331	0.006326	0.452	0.444	UK BB	(84) Chest pain or discomfort (categorical)	370139	intergenic
rs10749244	Chromosome	10	117584924	119344435	T	C	6.523	KCNK18	0.03278	0.006398	0.6085	0.6011	UK BB	(84) Chest pain or discomfort (categorical)	374625	intergenic
rs703365	Chromosome	10	117588732	119348243	A	G	7.119	KCNK18	-0.03393	0.00631	0.5591	0.5673	UK BB	(84) Chest pain or discomfort (categorical)	378433	intergenic
rs34732613	Chromosome	2	27031928	27254796	T	C	6.39448	KCNK3	0.0368	0.0073	0.652	0.644	FinnGen	(42) Pain (limb, back, neck, head stomach)	298508	intergenic	Promoter
rs13021112	Chromosome	2	27036926	27259794	G	A	6.38007	KCNK3	0.0368	0.0073	0.6521	0.644	FinnGen	(42) Pain (limb, back, neck, head stomach)	303506	3downstream,5upstream,noncoding intronic,intronic
rs1866654	Chromosome	2	27040254	27263122	T	C	6.37489	KCNK3	0.0368	0.0073	0.6521	0.644	FinnGen	(42) Pain (limb, back, neck, head stomach)	306834	intronic,noncoding,3downstream,noncoding intronic
rs7584145	Chromosome	2	27044380	27267248	A	C	6.33115	KCNK3	0.0366	0.0073	0.6522	0.6442	FinnGen	(42) Pain (limb, back, neck, head stomach)	310960	intronic
rs11679069	Chromosome	2	27047443	27270311	G	A	6.38269	KCNK3	0.0368	0.0073	0.6521	0.644	FinnGen	(42) Pain (limb, back, neck, head stomach)	314023	intronic
rs10432697	Chromosome	2	27049184	27272052	T	C	6.38531	KCNK3	0.0368	0.0073	0.6518	0.6438	FinnGen	(42) Pain (limb, back, neck, head stomach)	315764	intronic,5upstream	Promoter
rs11126836	Chromosome	2	27050260	27273128	C	T	6.33819	KCNK3	0.0366	0.0073	0.652	0.644	FinnGen	(42) Pain (limb, back, neck, head stomach)	316840	5upstream,intronic	Promoter, CPG island
rs11680096	Chromosome	2	27050703	27273571	T	C	6.38321	KCNK3	0.0368	0.0073	0.6521	0.644	FinnGen	(42) Pain (limb, back, neck, head stomach)	317283	intronic,5upstream	Promoter
rs3806520	Chromosome	2	27053334	27276202	G	A	6.38321	KCNK3	0.0368	0.0073	0.6521	0.644	FinnGen	(42) Pain (limb, back, neck, head stomach)	319914	3downstream,noncoding intronic,intronic	Promoter
rs7560144	Chromosome	2	27057592	27280460	A	G	6.38468	KCNK3	0.0368	0.0073	0.6521	0.644	FinnGen	(42) Pain (limb, back, neck, head stomach)	324172	intronic,5upstream,3downstream
rs6547401	Chromosome	2	27061977	27284845	A	G	6.39631	KCNK3	0.0368	0.0073	0.6521	0.6441	FinnGen	(42) Pain (limb, back, neck, head stomach)	328557	intronic
rs3832065	Chromosome	2	27063380	27286248	CTCG	C	6.3974	KCNK3	0.0368	0.0073	0.6521	0.6441	FinnGen	(42) Pain (limb, back, neck, head stomach)	329960	intronic	Promoter Flanking Region
rs13014240	Chromosome	2	27063530	27286398	G	C	6.39751	KCNK3	0.0368	0.0073	0.6521	0.6441	FinnGen	(42) Pain (limb, back, neck, head stomach)	330110	intronic	Promoter Flanking Region
rs1078809	Chromosome	2	27066047	27288915	C	T	6.39935	KCNK3	0.0368	0.0073	0.6521	0.6441	FinnGen	(42) Pain (limb, back, neck, head stomach)	332627	intronic
rs7575465	Chromosome	2	27068793	27291661	G	A	6.58104	KCNK3	0.0366	0.0071	0.6058	0.5965	FinnGen	(42) Pain (limb, back, neck, head stomach)	335373	intronic,3downstream
rs10865461	Chromosome	2	27069783	27292651	T	C	6.40882	KCNK3	0.0369	0.0073	0.6521	0.6441	FinnGen	(42) Pain (limb, back, neck, head stomach)	336363	intronic,3downstream
rs1053609	Chromosome	2	27070282	27293150	G	T	6.40329	KCNK3	0.0368	0.0073	0.6521	0.6441	FinnGen	(42) Pain (limb, back, neck, head stomach)	336862	3utr	Promoter
rs11126857	Chromosome	2	27074889	27297757	G	A	6.3933	KCNK3	-0.0368	0.0073	0.3479	0.3559	FinnGen	(42) Pain (limb, back, neck, head stomach)	341469	intergenic
rs3754734	Chromosome	2	27076730	27299598	G	T	6.39577	KCNK3	0.0368	0.0073	0.6521	0.6441	FinnGen	(42) Pain (limb, back, neck, head stomach)	343310	intergenic
rs4665946	Chromosome	2	27125063	27347931	C	A	6.44879	KCNK3	-0.039	0.0077	0.2861	0.2943	FinnGen	(42) Pain (limb, back, neck, head stomach)	391643	noncoding intronic,intronic
rs4665947	Chromosome	2	27125161	27348029	T	C	6.42377	KCNK3	-0.0389	0.0077	0.2864	0.2946	FinnGen	(42) Pain (limb, back, neck, head stomach)	391741	noncoding intronic,intronic	Open chromatin
rs6741646	Chromosome	2	27125330	27348198	C	T	6.50696	KCNK3	-0.0392	0.0077	0.2863	0.2946	FinnGen	(42) Pain (limb, back, neck, head stomach)	391910	noncoding intronic,intronic	Open chromatin
rs228822	Chromosome	6	39143942	39111718	G	T	7.55846	KCNK5	1.0022	0.1804	0.4134	0.233	FinnGen	(15) Lesion of femoral nerve	45029	intergenic
rs72854118	Chromosome	6	39280316	39248092	A	G	6.8	KCNK5	-0.188	0.03585	0.006362	0.007522	UK BB	(61) Headache (categorical)	50841	intergenic	Promoter Flanking Region
rs72854120	Chromosome	6	39280757	39248533	T	C	6.884	KCNK5	-0.1882	0.03566	0.006419	0.007592	UK BB	(61) Headache (categorical)	51282	intergenic	Promoter Flanking Region
rs35114895	Chromosome	11	65462421	65229892	CA	C	6.504	KCNK7	0.04892	0.009563	0.2925	0.2841	UK BB	(9) paracetamol (prescriptions)	130415	intronic
rs35114895	Chromosome	11	65462421	65229892	CA	C	6.378	KCNK7	0.09206	0.01819	0.3007	0.2846	UK BB	(17) loperamide (prescriptions)	130415	intronic
rs34793766	Chromosome	8	139492097	140504340	A	AT	6.60276	KCNK9	0.8831	0.1712	0.09615	0.05912	FinnGen	(28) Other mononeuropathies	108741	intergenic

### Sheet: Supp Table 4
Supplementary table 4: list of gene variants within 500KB of K2P genes with -LogP > 5.3 (suggestive level of significance)
Column headings from left to right: rsID (single nucleotide polymorphism reference number), Chromosome No., GRCh38 (variant position in GRCh38 genome build), GRCh37 (variant position in genomic build (GRCh37), ref (reference allele), alt (alternative allele), -LogP (log(Pvalue) for single variant association with pain-related trait), KCNK (KCNK gene region +/ 500 kb of longest transcript), Beta (effect size), SE (standard error), AF (allele frequency), Database (FinnGen or UK biobank), Associated trait (linked trait to variant), KCNK distance (distance from longest KCNK transcript in bases), Variant type (location within DNA), Regulatory Feature (presence of variant within a functional DNA region).
rsID	Chromosome	No.	GRC38 Pos	GRC37 Pos	ref	alt	-LogP	KCNK	Beta	SE	AF	Database	Associated Trait	KCNK Distance	Variant type	Regulatory Feature
None	Chromosome	1	215098720	215272063	G	T	5.466	KCNK2	3.994	0.86	0.0001311	UK BB	(38) Pain in joint (phecode)	92945	intronic
rs10181551	Chromosome	2	27054406	27277274	G	A	5.58469	KCNK3	-0.0365	0.0078	0.2791	FinnGen	(42) Pain (limb, back, neck, head stomach)	320986	3downstream,intronic,noncoding intronic
rs10181551	Chromosome	2	27054406	27277274	G	A	5.45867	KCNK3	-0.0711	0.0153	0.2791	FinnGen	(32) Pain in joint	320986	3downstream,intronic,noncoding intronic
rs10185736	Chromosome	2	27098356	27321224	T	C	5.97716	KCNK3	-0.0354	0.0073	0.3581	FinnGen	(42) Pain (limb, back, neck, head stomach)	364936	intronic,noncoding intronic,3downstream	CTCF Binding Site
rs10207670	Chromosome	2	27020133	27243001	C	T	5.97551	KCNK3	-0.0758	0.0155	0.268	FinnGen	(32) Pain in joint	286713	intronic,noncoding intronic	Promoter Flanking Region
rs10207670	Chromosome	2	27020133	27243001	C	T	5.54076	KCNK3	-0.0369	0.0079	0.2679	FinnGen	(42) Pain (limb, back, neck, head stomach)	286713	intronic,noncoding intronic	Promoter Flanking Region
rs1037509611	Chromosome	8	140042008	141052105	G	C	5.95117	KCNK9	11.5762	2.3773	0.0007136	FinnGen	(9) Behavioural disorders due to opioids	335753	intronic,noncoding intronic
rs10432697	Chromosome	2	27049184	27272052	T	C	5.30434	KCNK3	0.0654	0.0143	0.6438	FinnGen	(32) Pain in joint	315764	intronic,5upstream	Promoter
rs10510031	Chromosome	10	117576638	119336149	T	C	5.976	KCNK18	0.03131	0.006415	0.6084	UK BB	(84) Chest pain or discomfort (categorical)	366339	Intergenic
rs1053609	Chromosome	2	27070282	27293150	G	T	5.32166	KCNK3	0.0655	0.0143	0.6441	FinnGen	(32) Pain in joint	336862	3utr	Promoter
rs1057394	Chromosome	2	27101168	27324036	G	A	5.44843	KCNK3	0.0335	0.0072	0.6364	FinnGen	(42) Pain (limb, back, neck, head stomach)	367748	intronic,3utr,3downstream
rs10787779	Chromosome	10	117585905	119345416	A	G	5.433	KCNK18	0.03027	0.00654	0.644	UK BB	(84) Chest pain or discomfort (categorical)	375606	Intergenic
rs1078809	Chromosome	2	27066047	27288915	C	T	5.32175	KCNK3	0.0655	0.0143	0.6441	FinnGen	(32) Pain in joint	332627	intronic
rs10865461	Chromosome	2	27069783	27292651	T	C	5.31731	KCNK3	0.0655	0.0143	0.6441	FinnGen	(32) Pain in joint	336363	intronic,3downstream
rs10896012	Chromosome	11	65510990	65278461	T	C	5.709	KCNK7	-0.02756	0.005793	0.2183	UK BB	(62) None of the above (categorical)	81846	Intergenic	CTCF Binding Site
rs10947785	Chromosome	6	39165042	39132818	G	A	5.691	KCNK5	0.02679	0.00564	0.4579	UK BB	(13) paracetamol (ACE) (categorical)	23929	Intergenic
rs11120396	Chromosome	1	214768086	214941429	A	G	5.502	KCNK2	6.793	1.457	7.791e-05	UK BB	(83) Pain management (categorical)	237689	Intergenic
rs11126836	Chromosome	2	27050260	27273128	C	T	5.3362	KCNK3	0.0656	0.0143	0.644	FinnGen	(32) Pain in joint	316840	5upstream,intronic	CPG,Promoter
rs11126857	Chromosome	2	27074889	27297757	G	A	5.31354	KCNK3	-0.0655	0.0143	0.3559	FinnGen	(32) Pain in joint	341469	Intergenic
rs111323194	Chromosome	19	38425191	38915831	A	C	5.909	KCNK6	-0.8923	0.184	0.0006314	UK BB	(73) Back pain for 3+ months (categorical)	93115	intronic,noncoding intronic	Promoter
rs11227206	Chromosome	11	65490056	65257527	C	G	5.625	KCNK7	0.04801	0.01017	0.1905	UK BB	(9) paracetamol (prescriptions)	102780	Intergenic
rs11227217	Chromosome	11	65539931	65307402	C	T	5.634	KCNK7	-0.02733	0.005786	0.2185	UK BB	(62) None of the above (categorical)	52905	intronic,noncoding intronic,3downstream	CPG,Promoter
rs1124649	Chromosome	2	27037601	27260469	G	A	5.83416	KCNK3	-0.0372	0.0077	0.2835	FinnGen	(42) Pain (limb, back, neck, head stomach)	304181	5upstream,noncoding,coding *nonsyn,coding nonsyn	TFBS, NF1,
rs1124649	Chromosome	2	27037601	27260469	G	A	5.4262	KCNK3	-0.0705	0.0152	0.2835	FinnGen	(32) Pain in joint	304181	5upstream,noncoding,coding *nonsyn,coding nonsyn	TFBS, NF1,
rs112649226	Chromosome	2	47353107	47580246	A	C	5.497	KCNK12	-0.2019	0.04333	0.01873	UK BB	(75) Knee pain for 3+ months (categorical)	156183	intronic
rs113126178	Chromosome	2	47358859	47585998	A	G	5.513	KCNK12	-0.2039	0.04369	0.0184	UK BB	(75) Knee pain for 3+ months (categorical)	150431	intronic
rs1131375	Chromosome	2	27100517	27323385	C	T	5.46168	KCNK3	-0.0338	0.0073	0.3532	FinnGen	(42) Pain (limb, back, neck, head stomach)	367097	3downstream,3utr
rs113287832	Chromosome	8	139125818	140138061	G	A	6.262	KCNK9	3.685	0.7356	0.008903	UK BB	(33) Pain, swelling or discharge of eye (phecode)	475020	noncoding intronic
rs113780226	Chromosome	8	139805886	140818129	G	A	5.875	KCNK9	0.4847	0.1002	0.01391	UK BB	(42) Precordial pain (phecode)	101777	intronic,noncoding intronic
rs114383361	Chromosome	1	214754202	214927545	A	G	5.543	KCNK2	7.005	1.497	7.838e-05	UK BB	(83) Pain management (categorical)	251573	Intergenic
rs1144928	Chromosome	11	65533939	65301410	A	G	5.65	KCNK7	-0.02736	0.005785	0.2184	UK BB	(62) None of the above (categorical)	58897	3downstream,5upstream,intronic
rs115045509	Chromosome	1	214764586	214937929	A	G	5.549	KCNK2	7.022	1.499	7.588e-05	UK BB	(83) Pain management (categorical)	241189	Intergenic
rs115171510	Chromosome	1	214756251	214929594	T	G	5.472	KCNK2	6.82	1.468	7.703e-05	UK BB	(83) Pain management (categorical)	249524	Intergenic
rs115378045	Chromosome	1	233248159	233383905	C	G	6.13	KCNK1	3.892	0.7863	2.122e-05	UK BB	(61) Headache (categorical)	365947	intronic,noncoding intronic
rs115633829	Chromosome	1	214765789	214939132	C	T	5.541	KCNK2	7.014	1.499	7.59e-05	UK BB	(83) Pain management (categorical)	239986	Intergenic
rs116368919	Chromosome	1	214755187	214928530	C	G	5.518	KCNK2	7.053	1.511	7.506e-05	UK BB	(83) Pain management (categorical)	250588	Intergenic
rs116554631	Chromosome	1	214717215	214890558	T	C	5.736	KCNK2	7.785	1.632	6.993e-05	UK BB	(83) Pain management (categorical)	288560	Intergenic
rs116662797	Chromosome	1	233250243	233385989	A	T	5.72	KCNK1	3.694	0.7755	2.31e-05	UK BB	(61) Headache (categorical)	363863	intronic,noncoding intronic	Promoter Flanking Region
rs11678188	Chromosome	2	27024964	27247832	T	C	6.11839	KCNK3	0.0363	0.0073	0.6581	FinnGen	(42) Pain (limb, back, neck, head stomach)	291544	3downstream,intronic	CTCF Binding Site
rs11678188	Chromosome	2	27024964	27247832	T	C	5.46294	KCNK3	0.0672	0.0145	0.6581	FinnGen	(32) Pain in joint	291544	3downstream,intronic	CTCF Binding Site
rs11679069	Chromosome	2	27047443	27270311	G	A	5.32855	KCNK3	0.0656	0.0143	0.644	FinnGen	(32) Pain in joint	314023	intronic
rs11680096	Chromosome	2	27050703	27273571	T	C	5.32864	KCNK3	0.0656	0.0143	0.644	FinnGen	(32) Pain in joint	317283	intronic,5upstream	Promoter
rs11681145	Chromosome	2	27067657	27290525	A	G	5.83594	KCNK3	0.0372	0.0077	0.7166	FinnGen	(42) Pain (limb, back, neck, head stomach)	334237	intronic,coding syn
rs11681145	Chromosome	2	27067657	27290525	A	G	5.44503	KCNK3	0.0706	0.0152	0.7166	FinnGen	(32) Pain in joint	334237	intronic,coding syn
rs11681562	Chromosome	2	27027735	27250603	A	G	6.12113	KCNK3	0.0363	0.0073	0.6571	FinnGen	(42) Pain (limb, back, neck, head stomach)	294315	Intergenic
rs11681562	Chromosome	2	27027735	27250603	A	G	5.47185	KCNK3	0.0672	0.0145	0.6571	FinnGen	(32) Pain in joint	294315	Intergenic
rs11691465	Chromosome	2	27111471	27334339	G	A	5.80438	KCNK3	0.0348	0.0073	0.6422	FinnGen	(42) Pain (limb, back, neck, head stomach)	378051	5upstream,intronic
rs117014716	Chromosome	11	64401377	64168849	C	T	5.50962	KCNK4	0.6213	0.1332	0.002555	FinnGen	(44) Headache	101346	Intergenic
rs117247458	Chromosome	19	38164177	38654817	C	T	5.4707	KCNK6	6.3155	1.3593	0.001813	FinnGen	(6) Diabetic polyneuropathy	155668	intronic,5upstream
rs11756949	Chromosome	6	39131523	39099299	G	T	5.66194	KCNK5	1.2461	0.2631	0.09651	FinnGen	(15) Lesion of femoral nerve	57448	Intergenic	Enhancer
rs12069433	Chromosome	1	214728402	214901745	T	G	5.7	KCNK2	7.525	1.583	7.384e-05	UK BB	(83) Pain management (categorical)	277373	Intergenic
rs12069502	Chromosome	1	214734656	214907999	A	C	5.717	KCNK2	7.435	1.561	7.519e-05	UK BB	(83) Pain management (categorical)	271119	Intergenic
rs12073884	Chromosome	1	214541823	214715166	A	G	5.43	KCNK2	8.665	1.873	6.852e-05	UK BB	(83) Pain management (categorical)	463952	intronic,noncoding intronic
rs12086800	Chromosome	1	214762294	214935637	A	G	5.5	KCNK2	6.788	1.457	7.78e-05	UK BB	(83) Pain management (categorical)	243481	Intergenic
rs1209552	Chromosome	11	65847233	65614704	C	T	5.657	KCNK7	-0.01023	0.002161	0.2071	UK BB	(87) Multisite chronic pain (continuous)	251237	noncoding intronic
rs1254419986	Chromosome	2	26573774	26796642	T	C	5.46458	KCNK3	3.0336	0.6534	0.001486	FinnGen	(45) Pain associated with micturition	118948	intronic,noncoding intronic
rs12617392	Chromosome	2	27113959	27336827	C	A	6.28067	KCNK3	-0.0356	0.0071	0.4037	FinnGen	(42) Pain (limb, back, neck, head stomach)	380539	intronic	CTCF Binding Site
rs12714092	Chromosome	2	27092014	27314882	G	A	5.55191	KCNK3	-0.0342	0.0073	0.3489	FinnGen	(42) Pain (limb, back, neck, head stomach)	358594	intronic,noncoding intronic
rs12714094	Chromosome	2	27113564	27336432	A	C	5.54151	KCNK3	-0.0341	0.0073	0.3524	FinnGen	(42) Pain (limb, back, neck, head stomach)	380144	intronic
rs1275513	Chromosome	2	27148102	27370970	T	C	5.52812	KCNK3	0.0331	0.0071	0.5944	FinnGen	(42) Pain (limb, back, neck, head stomach)	414682	Intergenic
rs12789028	Chromosome	11	65558683	65326154	G	A	5.306	KCNK7	0.04	0.008758	0.1987	UK BB	(17) loperamide (prescriptions)	34153	5upstream,5utr	CPG,Promoter
rs12790034	Chromosome	11	66018268	65785739	T	C	5.424	KCNK7	-0.09857	0.02132	0.8417	UK BB	(2) dihydrocodeine (prescriptions)	422272	intronic,noncoding intronic
rs13014240	Chromosome	2	27063530	27286398	G	C	5.31985	KCNK3	0.0655	0.0143	0.6441	FinnGen	(32) Pain in joint	330110	intronic	Promoter Flanking Region
rs13021112	Chromosome	2	27036926	27259794	G	A	5.32753	KCNK3	0.0656	0.0143	0.644	FinnGen	(32) Pain in joint	303506	3downstream,5upstream,noncoding intronic,intronic
rs13423359	Chromosome	2	27112032	27334900	G	T	5.55721	KCNK3	-0.0341	0.0073	0.3536	FinnGen	(42) Pain (limb, back, neck, head stomach)	378612	5upstream,intronic
rs1343151293	Chromosome	19	38353250	38843890	C	G	6.15546	KCNK6	0.8028	0.1618	0.00184	FinnGen	(33) Low back pain	21174	intronic,noncoding intronic
rs1346	Chromosome	11	65569780	65337251	A	T	5.736	KCNK7	0.04736	0.009929	0.2013	UK BB	(9) paracetamol (prescriptions)	23056	noncoding	CPG,CTCF Binding Site
rs139897057	Chromosome	19	38425201	38915841	A	C	6.18	KCNK6	-0.9012	0.1812	0.0006631	UK BB	(73) Back pain for 3+ months (categorical)	93125	intronic,noncoding intronic	Promoter
rs140650200	Chromosome	2	47356562	47583701	C	T	5.414	KCNK12	-0.2	0.0433	0.01869	UK BB	(75) Knee pain for 3+ months (categorical)	152728	intronic	Promoter Flanking Region
rs1415424	Chromosome	10	117586047	119345558	G	C	5.439	KCNK18	0.03029	0.00654	0.6437	UK BB	(84) Chest pain or discomfort (categorical)	375748	Intergenic
rs1415425	Chromosome	10	117586415	119345926	A	C	5.454	KCNK18	0.03034	0.006541	0.644	UK BB	(84) Chest pain or discomfort (categorical)	376116	Intergenic
rs146851060	Chromosome	8	139804792	140817035	G	A	5.842	KCNK9	0.4831	0.1002	0.01395	UK BB	(42) Precordial pain (phecode)	100683	intronic,noncoding intronic
rs149430622	Chromosome	11	65550027	65317498	AACAG	A	5.753	KCNK7	-0.02771	0.005799	0.2179	UK BB	(62) None of the above (categorical)	42809	3downstream,noncoding intronic,5upstream,intronic
rs150751041	Chromosome	11	64011961	63779433	T	G	5.625	KCNK4	0.2564	0.05433	0.003022	UK BB	(68) Knee pain (categorical)	279341	intronic,noncoding intronic
rs151073266	Chromosome	6	39133365	39101141	A	C	5.67675	KCNK5	1.2485	0.2632	0.09648	FinnGen	(15) Lesion of femoral nerve	55606	Intergenic
rs1659677	Chromosome	2	27142747	27365615	A	G	5.50529	KCNK3	0.0331	0.0071	0.5946	FinnGen	(42) Pain (limb, back, neck, head stomach)	409327	Intergenic
rs1659711	Chromosome	2	27143540	27366408	C	A	5.47886	KCNK3	0.033	0.0071	0.5945	FinnGen	(42) Pain (limb, back, neck, head stomach)	410120	Intergenic	Open chromatin
rs16910721	Chromosome	8	139490720	140502963	G	A	5.31149	KCNK9	0.5365	0.1174	0.0958	FinnGen	(28) Other mononeuropathies	110118	Intergenic
rs170641	Chromosome	6	39123835	39091611	G	A	6.22614	KCNK5	0.8199	0.1642	0.287	FinnGen	(15) Lesion of femoral nerve	65136	Intergenic
rs170642	Chromosome	6	39123670	39091446	T	C	6.22344	KCNK5	0.8197	0.1642	0.287	FinnGen	(15) Lesion of femoral nerve	65301	Intergenic
rs17123957	Chromosome	14	87982978	88449322	A	G	5.831	KCNK10	0.2088	0.04336	0.08183	UK BB	(31) Migraine (phecode)	197125	3downstream,intronic,noncoding intronic
rs1783541	Chromosome	11	65527328	65294799	C	T	5.658	KCNK7	-0.02738	0.005783	0.2185	UK BB	(62) None of the above (categorical)	65508	intronic
rs17854357	Chromosome	11	65834089	65601560	G	C	5.34	KCNK7	0.0335	0.007309	0.1666	UK BB	(62) None of the above (categorical)	238093	noncoding intronic	Promoter
rs182767	Chromosome	6	39124027	39091803	T	C	6.20971	KCNK5	0.8186	0.1642	0.2873	FinnGen	(15) Lesion of femoral nerve	64944	Intergenic
rs182990267	Chromosome	8	140174359	141184458	G	A	5.656	KCNK9	4.859	0.3187	0.001664	UK BB	(53) G44 Other headache syndromes (icd10)	468106	intronic,noncoding intronic
rs183338633	Chromosome	11	64086617	63854089	G	A	5.357	KCNK4	0.4797	0.1045	0.007845	UK BB	(69) Pain all over the body (categorical)	204685	intronic,noncoding intronic	Promoter Flanking Region
rs185941290	Chromosome	2	47922759	48149898	C	T	5.498	KCNK12	11.7	2.511	0.0001556	UK BB	(56) G62 Other polyneuropathies (icd10)	351774	Intergenic
rs1866560	Chromosome	2	27105685	27328553	T	G	5.99827	KCNK3	0.0347	0.0071	0.5954	FinnGen	(42) Pain (limb, back, neck, head stomach)	372265	intronic,5upstream
rs1866561	Chromosome	2	27128411	27351279	G	A	6.18883	KCNK3	0.038	0.0076	0.7021	FinnGen	(42) Pain (limb, back, neck, head stomach)	394991	intronic,5upstream,noncoding intronic
rs1866654	Chromosome	2	27040254	27263122	T	C	5.32597	KCNK3	0.0656	0.0143	0.644	FinnGen	(32) Pain in joint	306834	intronic,noncoding,3downstream,noncoding intronic
rs186860137	Chromosome	14	88306627	88772971	A	G	5.575	KCNK10	0.6003	0.1279	0.007658	UK BB	(1) pregabalin (prescriptions)	20280	intronic
rs188475920	Chromosome	11	64047360	63814832	G	A	5.451	KCNK4	0.4895	0.1056	0.007666	UK BB	(69) Pain all over the body (categorical)	243942	intronic,noncoding intronic	Promoter Flanking Region
rs189555227	Chromosome	1	233704929	233840675	T	C	5.349	KCNK1	1.095	0.2387	0.0002897	UK BB	(41) Abdominal pain (phecode)	32415	Intergenic
rs1957981	Chromosome	14	90633309	91099653	T	C	5.647	KCNK13	0.1397	0.02953	0.09292	UK BB	(83) Pain management (categorical)	447456	noncoding intronic,intronic
rs200126440	Chromosome	11	65117283	64884755	G	A	6.13324	KCNK7	0.9606	0.194	0.0009595	FinnGen	(39) Migraine and triptan use	475552	intronic,coding nonsyn	CPG,
rs200724357	Chromosome	19	38119765	38610405	T	C	5.30883	KCNK6	6.3543	1.3909	0.001768	FinnGen	(6) Diabetic polyneuropathy	200080	noncoding,3downstream,5upstream,coding syn	TFBS, CP1A,
rs200781234	Chromosome	6	39133346	39101122	A	G	5.67675	KCNK5	1.2485	0.2632	0.09648	FinnGen	(15) Lesion of femoral nerve	55625	Intergenic
rs2011616	Chromosome	2	27079693	27302561	G	A	5.43239	KCNK3	-0.0339	0.0073	0.3448	FinnGen	(42) Pain (limb, back, neck, head stomach)	346273	intronic	Promoter
rs2026670	Chromosome	6	39441461	39409237	T	C	5.468	KCNK5	0.02805	0.006038	0.3181	UK BB	(13) paracetamol (ACE) (categorical)	211986	intronic
rs2053386	Chromosome	2	27021844	27244712	C	T	6.06409	KCNK3	0.0361	0.0073	0.6572	FinnGen	(42) Pain (limb, back, neck, head stomach)	288424	noncoding intronic,intronic	Promoter Flanking Region
rs2053386	Chromosome	2	27021844	27244712	C	T	5.47108	KCNK3	0.0672	0.0145	0.6572	FinnGen	(32) Pain in joint	288424	noncoding intronic,intronic	Promoter Flanking Region
rs2119026	Chromosome	2	27087525	27310393	G	A	6.09523	KCNK3	0.0358	0.0073	0.6442	FinnGen	(42) Pain (limb, back, neck, head stomach)	354105	noncoding intronic,intronic	CTCF Binding Site
rs2199565	Chromosome	8	139487196	140499439	G	T	5.30733	KCNK9	0.5356	0.1173	0.09568	FinnGen	(28) Other mononeuropathies	113642	Intergenic
rs2231884	Chromosome	11	65889093	65656564	C	T	5.593	KCNK7	0.03446	0.007326	0.1658	UK BB	(64) Neck or shoulder pain (categorical)	293097	Intergenic	Promoter
rs228824	Chromosome	6	39144193	39111969	T	C	5.42262	KCNK5	0.7226	0.1563	0.3121	FinnGen	(15) Lesion of femoral nerve	44778	Intergenic
rs2289360	Chromosome	2	27079297	27302165	T	C	6.17393	KCNK3	0.0361	0.0073	0.6445	FinnGen	(42) Pain (limb, back, neck, head stomach)	345877	intronic	Promoter
rs2289360	Chromosome	2	27079297	27302165	T	C	5.30592	KCNK3	0.0655	0.0143	0.6445	FinnGen	(32) Pain in joint	345877	intronic	Promoter
rs2304682	Chromosome	2	27084901	27307769	G	C	5.83773	KCNK3	0.0351	0.0073	0.6485	FinnGen	(42) Pain (limb, back, neck, head stomach)	351481	intronic
rs2384571	Chromosome	2	27101856	27324724	G	C	6.03198	KCNK3	0.0356	0.0073	0.6445	FinnGen	(42) Pain (limb, back, neck, head stomach)	368436	intronic,coding syn,3downstream
rs2384572	Chromosome	2	27101883	27324751	G	T	6.02975	KCNK3	0.0356	0.0073	0.6445	FinnGen	(42) Pain (limb, back, neck, head stomach)	368463	3downstream,coding syn,intronic	TFBS, SREBP1a,
rs2439076	Chromosome	2	27142694	27365562	T	C	5.51385	KCNK3	0.0331	0.0071	0.5945	FinnGen	(42) Pain (limb, back, neck, head stomach)	409274	Intergenic
rs2561412	Chromosome	6	39165205	39132981	T	C	5.69	KCNK5	-0.02678	0.005639	0.542	UK BB	(13) paracetamol (ACE) (categorical)	23766	Intergenic
rs2846139	Chromosome	11	65542512	65309983	C	T	5.551	KCNK7	-0.02712	0.00579	0.2183	UK BB	(62) None of the above (categorical)	50324	intronic,noncoding,5upstream
rs2891550	Chromosome	2	27111756	27334624	C	T	5.96138	KCNK3	0.0346	0.0071	0.5936	FinnGen	(42) Pain (limb, back, neck, head stomach)	378336	5upstream,intronic
rs3200401	Chromosome	11	65504361	65271832	C	T	5.762	KCNK7	-0.02771	0.005793	0.2185	UK BB	(62) None of the above (categorical)	88475	noncoding,3downstream	Promoter
rs34294277	Chromosome	11	65544289	65311760	TTC	T	5.565	KCNK7	0.03103	0.006616	0.2192	UK BB	(64) Neck or shoulder pain (categorical)	48547	noncoding,5utr,3downstream,intronic
rs34400677	Chromosome	2	27101068	27323936	G	GC	5.81588	KCNK3	0.0349	0.0073	0.6423	FinnGen	(42) Pain (limb, back, neck, head stomach)	367648	intronic,3utr,3downstream
rs34445689	Chromosome	14	87932605	88398949	T	TAAA	5.543	KCNK10	-0.2097	0.0448	0.9228	UK BB	(31) Migraine (phecode)	247498	intronic,3downstream
rs34730887	Chromosome	2	27156503	27379371	G	A	5.34911	KCNK3	0.0324	0.0071	0.576	FinnGen	(42) Pain (limb, back, neck, head stomach)	423083	Intergenic
rs34732613	Chromosome	2	27031928	27254796	T	C	5.39946	KCNK3	0.0661	0.0143	0.644	FinnGen	(32) Pain in joint	298508	Intergenic	Promoter
rs35784342	Chromosome	2	27161153	27384021	C	T	5.42597	KCNK3	0.0327	0.0071	0.5754	FinnGen	(42) Pain (limb, back, neck, head stomach)	427733	Intergenic
rs371233655	Chromosome	2	47150785	47377924	A	G	5.377	KCNK12	54.48	11.84	0.0001127	UK BB	(32) Migraine with aura (phecode)	358505	intronic
rs3754733	Chromosome	2	27026377	27249245	A	G	6.10807	KCNK3	0.0718	0.0145	0.6627	FinnGen	(32) Pain in joint	292957	3utr,3downstream
rs3754733	Chromosome	2	27026377	27249245	A	G	5.88372	KCNK3	0.0356	0.0074	0.6627	FinnGen	(42) Pain (limb, back, neck, head stomach)	292957	3utr,3downstream
rs3754734	Chromosome	2	27076730	27299598	G	T	5.31722	KCNK3	0.0655	0.0143	0.6441	FinnGen	(32) Pain in joint	343310	Intergenic
rs3769139	Chromosome	2	27092846	27315714	C	T	5.91045	KCNK3	0.0352	0.0073	0.642	FinnGen	(42) Pain (limb, back, neck, head stomach)	359426	5upstream,noncoding intronic,intronic	Enhancer
rs3806520	Chromosome	2	27053334	27276202	G	A	5.32864	KCNK3	0.0656	0.0143	0.644	FinnGen	(32) Pain in joint	319914	3downstream,noncoding intronic,intronic	Promoter
rs3831381	Chromosome	11	65535550	65303021	TCA	T	5.646	KCNK7	-0.02735	0.005785	0.2184	UK BB	(62) None of the above (categorical)	57286	noncoding,noncoding intronic,5upstream,intronic	Open chromatin
rs3832065	Chromosome	2	27063380	27286248	CTCG	C	5.31985	KCNK3	0.0655	0.0143	0.6441	FinnGen	(32) Pain in joint	329960	intronic	Promoter Flanking Region
rs400190	Chromosome	6	39123728	39091504	T	C	6.22308	KCNK5	0.8197	0.1642	0.287	FinnGen	(15) Lesion of femoral nerve	65243	Intergenic
rs412833	Chromosome	6	39123725	39091501	A	G	6.22308	KCNK5	0.8197	0.1642	0.287	FinnGen	(15) Lesion of femoral nerve	65246	Intergenic
rs4436549	Chromosome	11	64075725	63843197	C	T	5.432	KCNK4	0.4279	0.09246	0.01621	UK BB	(20) morphine sulfate (prescriptions)	215577	intronic,noncoding intronic	Promoter Flanking Region
rs4645543	Chromosome	8	139483999	140496242	C	T	5.31087	KCNK9	0.5357	0.1172	0.09567	FinnGen	(28) Other mononeuropathies	116839	Intergenic
rs4665943	Chromosome	2	27073017	27295885	C	T	5.98172	KCNK3	-0.0357	0.0073	0.3471	FinnGen	(42) Pain (limb, back, neck, head stomach)	339597	Intergenic	Promoter
rs4665943	Chromosome	2	27073017	27295885	C	T	5.40539	KCNK3	-0.0665	0.0144	0.3471	FinnGen	(32) Pain in joint	339597	Intergenic	Promoter
rs4711580	Chromosome	6	39176318	39144094	C	A	5.46	KCNK5	0.02626	0.005658	0.5116	UK BB	(13) paracetamol (ACE) (categorical)	12653	Intergenic
rs4711584	Chromosome	6	39186442	39154218	C	T	5.303	KCNK5	0.02575	0.005641	0.4684	UK BB	(13) paracetamol (ACE) (categorical)	2529	Intergenic
rs4751630	Chromosome	10	117578229	119337740	A	G	5.992	KCNK18	0.03134	0.006412	0.6086	UK BB	(84) Chest pain or discomfort (categorical)	367930	Intergenic	Open chromatin
rs529361751	Chromosome	11	65508760	65276231	CT	C	5.728	KCNK7	-0.02599	0.005452	0.2647	UK BB	(62) None of the above (categorical)	84076	Intergenic	Promoter
rs529437810	Chromosome	10	117474312	119233823	C	T	5.76	KCNK18	0.4656	0.09737	0.002497	UK BB	(4) codeine (prescriptions)	264013	noncoding intronic
rs530167768	Chromosome	14	88069803	88536147	C	G	5.4	KCNK10	2.218	0.4809	0.00076	UK BB	(1) pregabalin (prescriptions)	110300	noncoding intronic
rs530398821	Chromosome	19	38678118	39168758	C	T	5.766	KCNK6	3.938	0.823	0.0006183	UK BB	(45) Inflammatory neuropathy (phecode)	346042	intronic,noncoding intronic
rs530803588	Chromosome	10	117612356	119371867	T	C	5.57	KCNK18	-0.3882	0.08271	0.002787	UK BB	(51) R10 Abdominal and pelvic pain (icd10)	402057	Intergenic
rs533063658	Chromosome	19	38210243	38700883	TCTC	T	5.85387	KCNK6	6.001	1.2437	0.002007	FinnGen	(6) Diabetic polyneuropathy	109602	Intergenic
rs533607295	Chromosome	19	38717913	39208553	C	T	5.756	KCNK6	3.959	0.8283	0.0006112	UK BB	(45) Inflammatory neuropathy (phecode)	385837	intronic,noncoding intronic,3downstream
rs534135243	Chromosome	11	65183162	64950633	G	C	5.5613	KCNK7	0.695	0.1482	0.00114	FinnGen	(47) Pain in throat and chest	409674	coding *nonsyn,3downstream,noncoding,coding nonsyn,noncoding intronic,5upstream	TFBS, POU3F2,
rs540237347	Chromosome	10	117542878	119302389	C	G	5.312	KCNK18	0.4672	0.1022	0.002407	UK BB	(4) codeine (prescriptions)	332579	noncoding intronic,5upstream	CPG,Promoter
rs540287137	Chromosome	10	117519519	119279030	T	C	5.837	KCNK18	11.28	2.342	0.000306	UK BB	(82) Pain management (categorical)	309220	noncoding intronic	Open chromatin
rs547193816	Chromosome	11	65575928	65343399	C	CCCCGCT	6.174	KCNK7	0.0499	0.01004	0.2027	UK BB	(9) paracetamol (prescriptions)	16908	Intergenic	CPG,Promoter
rs555767426	Chromosome	11	65332457	65099928	T	A	5.644	KCNK7	3.156	0.6676	6.088e-05	UK BB	(5) amitriptyline (prescriptions)	260379	Intergenic	Promoter
rs56100613	Chromosome	10	117212143	118971654	A	C	5.723	KCNK18	1.429	0.2998	0.0002539	UK BB	(41) Abdominal pain (phecode)	1844	Intergenic
rs562316489	Chromosome	1	215372281	215545624	C	G	5.494	KCNK2	4.063	0.8725	0.0001297	UK BB	(38) Pain in joint (phecode)	135191	Intergenic
rs567107041	Chromosome	6	38731163	38698939	T	C	5.373	KCNK5	-1.668	0.3627	0.0003728	UK BB	(75) Knee pain for 3+ months (categorical)	457808	intronic
rs572814059	Chromosome	1	215069070	215242413	A	G	5.788	KCNK2	4.158	0.8673	0.0001291	UK BB	(38) Pain in joint (phecode)	63295	intronic
rs577143823	Chromosome	11	65181325	64948796	G	A	5.767	KCNK7	0.719	0.1503	0.001097	FinnGen	(47) Pain in throat and chest	411511	5upstream,coding syn	CPG,Promoter
rs5792361	Chromosome	11	65575007	65342478	GCGGA	G	6.056	KCNK7	0.04932	0.01003	0.2027	UK BB	(9) paracetamol (prescriptions)	17829	Intergenic	CPG,Promoter
rs58621819	Chromosome	11	65547359	65314830	A	T	5.715	KCNK7	-0.02757	0.00579	0.2184	UK BB	(62) None of the above (categorical)	45477	intronic,5upstream,3downstream	Promoter
rs601100	Chromosome	11	65912364	65679835	G	A	6.079	KCNK7	-0.01174	0.002383	0.1585	UK BB	(87) Multisite chronic pain (continuous)	316368	Intergenic
rs654638	Chromosome	11	65849853	65617324	A	G	5.71	KCNK7	-0.01029	0.002162	0.2069	UK BB	(87) Multisite chronic pain (continuous)	253857	noncoding intronic	Enhancer
rs6547401	Chromosome	2	27061977	27284845	A	G	5.31867	KCNK3	0.0655	0.0143	0.6441	FinnGen	(32) Pain in joint	328557	intronic
rs6547413	Chromosome	2	27090014	27312882	A	G	6.11566	KCNK3	0.0359	0.0073	0.6442	FinnGen	(42) Pain (limb, back, neck, head stomach)	356594	intronic,noncoding intronic	Promoter
rs6705514	Chromosome	2	26991069	27213937	T	C	5.33942	KCNK3	0.0328	0.0072	0.6219	FinnGen	(42) Pain (limb, back, neck, head stomach)	257649	noncoding intronic
rs67100745	Chromosome	2	27027882	27250750	C	G	6.11924	KCNK3	0.0363	0.0073	0.6571	FinnGen	(42) Pain (limb, back, neck, head stomach)	294462	Intergenic
rs67100745	Chromosome	2	27027882	27250750	C	G	5.46193	KCNK3	0.0671	0.0145	0.6571	FinnGen	(32) Pain in joint	294462	Intergenic
rs6711384	Chromosome	2	27057224	27280092	T	A	5.80327	KCNK3	0.0371	0.0077	0.7163	FinnGen	(42) Pain (limb, back, neck, head stomach)	323804	3downstream,5upstream,intronic
rs6711384	Chromosome	2	27057224	27280092	T	A	5.50293	KCNK3	0.071	0.0152	0.7163	FinnGen	(32) Pain in joint	323804	3downstream,5upstream,intronic
rs6714547	Chromosome	2	27098338	27321206	T	G	5.8173	KCNK3	0.0349	0.0073	0.6423	FinnGen	(42) Pain (limb, back, neck, head stomach)	364918	intronic,noncoding intronic,3downstream	CTCF Binding Site
rs6720602	Chromosome	2	27157655	27380523	G	A	5.38227	KCNK3	0.0326	0.0071	0.5759	FinnGen	(42) Pain (limb, back, neck, head stomach)	424235	Intergenic
rs6721395	Chromosome	2	27057259	27280127	G	A	5.80327	KCNK3	0.0371	0.0077	0.7163	FinnGen	(42) Pain (limb, back, neck, head stomach)	323839	intronic,3downstream,5upstream
rs6721395	Chromosome	2	27057259	27280127	G	A	5.50293	KCNK3	0.071	0.0152	0.7163	FinnGen	(32) Pain in joint	323839	intronic,3downstream,5upstream
rs6742004	Chromosome	2	27086791	27309659	A	C	6.098	KCNK3	0.0359	0.0073	0.6442	FinnGen	(42) Pain (limb, back, neck, head stomach)	353371	noncoding,5upstream,5utr	CPG,Promoter
rs6754356	Chromosome	2	27092153	27315021	G	A	5.90974	KCNK3	0.0352	0.0073	0.642	FinnGen	(42) Pain (limb, back, neck, head stomach)	358733	5upstream,noncoding intronic,intronic	CTCF Binding Site
rs6754371	Chromosome	2	27092196	27315064	G	A	5.45223	KCNK3	0.0335	0.0072	0.6356	FinnGen	(42) Pain (limb, back, neck, head stomach)	358776	5upstream,noncoding intronic,intronic	CTCF Binding Site
rs6909965	Chromosome	6	39461770	39429546	G	C	5.378	KCNK5	0.03312	0.007198	0.1883	UK BB	(13) paracetamol (ACE) (categorical)	232295	intronic
rs6914346	Chromosome	6	39138609	39106385	T	C	5.67695	KCNK5	1.2485	0.2632	0.09648	FinnGen	(15) Lesion of femoral nerve	50362	Intergenic
rs6921946	Chromosome	6	39136208	39103984	G	C	5.67695	KCNK5	1.2485	0.2632	0.09648	FinnGen	(15) Lesion of femoral nerve	52763	Intergenic
rs6934302	Chromosome	6	39138500	39106276	A	C	5.67675	KCNK5	1.2485	0.2632	0.09648	FinnGen	(15) Lesion of femoral nerve	50471	Intergenic
rs7079076	Chromosome	10	117205277	118964788	T	C	5.542	KCNK18	1.367	0.2921	0.0002763	UK BB	(41) Abdominal pain (phecode)	5022	intronic	Enhancer
rs7088735	Chromosome	10	117577481	119336992	C	A	5.906	KCNK18	0.0311	0.006413	0.6083	UK BB	(84) Chest pain or discomfort (categorical)	367182	Intergenic
rs7140285	Chromosome	14	87996644	88462988	C	T	5.759	KCNK10	0.2073	0.04337	0.08165	FinnGen	(42) Pain (limb, back, neck, head stomach)	183459	Intergenic
rs71455787	Chromosome	11	65826853	65594324	A	G	5.516	KCNK7	-0.01008	0.002159	0.2073	UK BB	(87) Multisite chronic pain (continuous)	230857	noncoding intronic
rs72689443	Chromosome	14	89664605	90130949	T	A	5.662	KCNK13	-0.1565	0.03305	0.02476	UK BB	(76) Headaches for 3+ months (categorical)	397389	noncoding intronic
rs72721385	Chromosome	8	139371644	140383888	C	G	5.47716	KCNK9	0.5923	0.1274	0.08173	FinnGen	(28) Other mononeuropathies	229193	Intergenic	Open chromatin
rs72723326	Chromosome	8	139440012	140452255	G	A	5.54318	KCNK9	0.6098	0.1303	0.07773	FinnGen	(28) Other mononeuropathies	160826	Intergenic
rs72723339	Chromosome	8	139466702	140478945	T	C	5.3465	KCNK9	0.59	0.1286	0.07947	FinnGen	(28) Other mononeuropathies	134136	Intergenic
rs72723350	Chromosome	8	139473212	140485455	C	A	5.32285	KCNK9	0.5882	0.1286	0.07959	FinnGen	(28) Other mononeuropathies	127626	Intergenic
rs72723366	Chromosome	8	139483594	140495837	C	G	5.31274	KCNK9	0.5358	0.1172	0.09567	FinnGen	(28) Other mononeuropathies	117244	Intergenic	CTCF Binding Site
rs72723369	Chromosome	8	139486462	140498705	A	T	5.30883	KCNK9	0.5356	0.1172	0.09567	FinnGen	(28) Other mononeuropathies	114376	Intergenic
rs72851880	Chromosome	6	39244135	39211911	A	C	5.621	KCNK5	-0.1597	0.03387	0.008271	UK BB	(61) Headache (categorical)	14660	Intergenic	CTCF Binding Site
rs73389363	Chromosome	10	117193519	118953030	A	C	5.834	KCNK18	1.484	0.3081	0.0002495	UK BB	(41) Abdominal pain (phecode)	3970	Intergenic
rs7355650	Chromosome	2	27022607	27245475	T	C	6.06293	KCNK3	-0.0361	0.0073	0.3421	FinnGen	(42) Pain (limb, back, neck, head stomach)	289187	intronic,noncoding,noncoding intronic	Promoter Flanking Region
rs7355650	Chromosome	2	27022607	27245475	T	C	5.47237	KCNK3	-0.0673	0.0145	0.3421	FinnGen	(32) Pain in joint	289187	intronic,noncoding,noncoding intronic	Promoter Flanking Region
rs74537389	Chromosome	19	37858451	38349091	C	A	5.463	KCNK6	16.05	3.457	4.936e-05	UK BB	(31) Migraine (phecode)	461394	Intergenic
rs750594389	Chromosome	11	65369351	65136822	G	A	5.60555	KCNK7	0.7098	0.1507	0.001108	FinnGen	(47) Pain in throat and chest	223485	noncoding intronic
rs7560144	Chromosome	2	27057592	27280460	A	G	5.32975	KCNK3	0.0656	0.0143	0.644	FinnGen	(32) Pain in joint	324172	intronic,5upstream,3downstream
rs7574004	Chromosome	2	27140243	27363111	C	T	5.4142	KCNK3	0.0328	0.0071	0.5945	FinnGen	(42) Pain (limb, back, neck, head stomach)	406823	Intergenic
rs7575465	Chromosome	2	27068793	27291661	G	A	5.37376	KCNK3	0.0645	0.014	0.5965	FinnGen	(32) Pain in joint	335373	intronic,3downstream
rs7582361	Chromosome	2	27113508	27336376	T	C	5.83327	KCNK3	-0.035	0.0073	0.3567	FinnGen	(42) Pain (limb, back, neck, head stomach)	380088	intronic
rs7584145	Chromosome	2	27044380	27267248	A	C	5.32285	KCNK3	0.0656	0.0143	0.6441	FinnGen	(32) Pain in joint	310960	intronic
rs7602823	Chromosome	2	27086538	27309406	G	A	6.27548	KCNK3	-0.0365	0.0073	0.3543	FinnGen	(42) Pain (limb, back, neck, head stomach)	353118	Intergenic	CPG,Promoter
rs7606840	Chromosome	2	27020496	27243364	A	G	6.10613	KCNK3	0.0362	0.0073	0.6577	FinnGen	(42) Pain (limb, back, neck, head stomach)	287076	noncoding intronic,intronic	Promoter Flanking Region
rs7606840	Chromosome	2	27020496	27243364	A	G	5.50878	KCNK3	0.0675	0.0145	0.6577	FinnGen	(32) Pain in joint	287076	noncoding intronic,intronic	Promoter Flanking Region
rs771061154	Chromosome	14	87868755	88335099	A	C	5.67923	KCNK10	12.9536	2.7304	0.0008694	FinnGen	(49) Small fibre neuropathy	311348	noncoding intronic
rs77235456	Chromosome	2	47501842	47728981	A	G	5.544	KCNK12	-0.2101	0.04489	0.01778	UK BB	(75) Knee pain for 3+ months (categorical)	7448	intronic,noncoding intronic	Enhancer
rs77779142	Chromosome	11	65832185	65599656	C	T	5.44	KCNK7	0.03386	0.00731	0.1667	UK BB	(62) None of the above (categorical)	236189	5upstream,noncoding intronic
rs780745893	Chromosome	11	65509164	65276635	CTT	C	6.003	KCNK7	0.04732	0.009671	0.2583	UK BB	(9) paracetamol (prescriptions)	83672	Intergenic	Promoter
rs78990892	Chromosome	1	233255621	233391367	A	G	5.947	KCNK1	3.839	0.7887	2.138e-05	UK BB	(61) Headache (categorical)	358485	intronic
rs79277285	Chromosome	1	233237144	233372890	T	C	5.72	KCNK1	3.688	0.7744	2.321e-05	UK BB	(61) Headache (categorical)	376962	intronic,noncoding intronic
rs7931311	Chromosome	11	65519045	65286516	A	C	5.91	KCNK7	-0.02814	0.005801	0.2234	UK BB	(62) None of the above (categorical)	73791	Intergenic
rs79762495	Chromosome	14	90637399	91103743	G	C	5.679	KCNK13	0.1526	0.03216	0.07773	UK BB	(83) Pain management (categorical)	451546	intronic,noncoding intronic
rs80184980	Chromosome	14	90639797	91106141	G	A	5.746	KCNK13	0.154	0.03225	0.07631	UK BB	(83) Pain management (categorical)	453944	noncoding intronic,intronic
rs910017536	Chromosome	8	140029507	141039604	AAAACAAAC	A	6.03287	KCNK9	11.4628	2.3362	0.0007222	FinnGen	(9) Behavioural disorders due to opioids	323252	intronic,noncoding intronic
rs9296298	Chromosome	6	39444994	39412770	T	G	5.396	KCNK5	0.02784	0.006039	0.3178	UK BB	(13) paracetamol (ACE) (categorical)	215519	intronic
rs9462551	Chromosome	6	39457891	39425667	T	C	5.624	KCNK5	0.03706	0.007855	0.1599	UK BB	(13) paracetamol (ACE) (categorical)	228416	intronic
rs9470990	Chromosome	6	39169251	39137027	C	T	5.644	KCNK5	0.02676	0.005659	0.4579	UK BB	(13) paracetamol (ACE) (categorical)	19720	Intergenic	Promoter Flanking Region
rs9470992	Chromosome	6	39177776	39145552	A	G	5.924	KCNK5	0.0275	0.005662	0.5026	UK BB	(13) paracetamol (ACE) (categorical)	11195	Intergenic
rs9471111	Chromosome	6	39460362	39428138	C	T	5.503	KCNK5	0.03172	0.006805	0.2251	UK BB	(13) paracetamol (ACE) (categorical)	230887	intronic
rs9471113	Chromosome	6	39463453	39431229	C	A	5.474	KCNK5	0.03382	0.007277	0.1836	UK BB	(13) paracetamol (ACE) (categorical)	233978	intronic
rs947791	Chromosome	11	65535422	65302893	G	A	5.743	KCNK7	-0.0276	0.005783	0.2185	UK BB	(62) None of the above (categorical)	57414	noncoding intronic,noncoding,intronic,5upstream
rs983117481	Chromosome	14	88072915	88539259	G	C	5.35067	KCNK10	11.1512	2.4301	0.001041	FinnGen	(49) Small fibre neuropathy	107188	noncoding intronic

### Sheet: Supp Table 5
Supplementary table 5: in-silico prediction of the functional or regulatory effects of gene variants with -LogP > 6.3 in association with pain related traits (Bonferonni level of significance)
Column headings from left to right: rsID (single nucleotide polymorphism reference number), Chromosome No., GRCh38 (variant position in GRCh38 genome build), GRCh37 (variant position in genomic build (GRCh37), ref (reference allele), alt (alternative allele), CADD PHRED (Combined Annotation Dependent Depletion Rentzsch et al., 2021), Fitcons Fitness Score (Fitness Consequences of Functional Annotation Gulko et al., 2015), EIGEN Score (unsupervised spectral approach for scoring variants IonitaLaza et al., 2016), FATHMM Noncoding score (Functional Analysis through Hidden Markov Models Shihab et al., 2012), FUNSEQ noncoding score (Fu et al., 2014), ReMM score (Regulatory Mendelian Mutation Smedley et al., 2016), Regulome DB (Dong et al., 2022).
rsID	Chromosome	No.	GRC38 Pos	GRC37 Pos	ref	alt	CADD PHRED	Fitcons Fitness Score	EIGEN Score	FATHMM Noncoding score	FUNSEQ noncoding score	ReMM score	Regulome DB
rs10432697	Chromosome	2	27049184	27272052	T	C	0.548	0.092769	0.86541	0.03395	0.846755	0	0.9925
rs11126857	Chromosome	2	27074889	27297757	G	A	8.393	0.093781	0.509105	0.18427	0.249951	0.829	0.93
rs4665946	Chromosome	2	27125063	27347931	C	A	2.985	0.053691	0.239041	0.07871	0.156225	0.338	0.92
rs13014240	Chromosome	2	27063530	27286398	G	C	0.922	0.060467	0.276461	0.11547	1.00214	0.363	0.92
rs1866654	Chromosome	2	27040254	27263122	T	C	6.895	0.106106	0.281471	0.29721	0.861019	0.759	0.82368
rs72854118	Chromosome	6	39280316	39248092	A	G	1.178	0.118714	0.222516	0.14781	0.155386	0.082	0.70497
rs10865461	Chromosome	2	27069783	27292651	T	C	10.84	0.092769	0.588477	0.27024	1.46959	0.937	0.66703
rs17126774	Chromosome	14	90448558	90914902	A	G	4.536	0.053691	0.165575	0.13435	0	0.433	0.60906
rs34793766	Chromosome	8	139492097	140504340	A	AT		0.061011					0.60906
rs72854120	Chromosome	6	39280757	39248533	T	C	6.627	0.074388	0.568543	0.90482	0.155386	0.511	0.60906
rs78388802	Chromosome	14	90630219	91096563	CT	C		0.053691					0.60906
rs118010218	Chromosome	14	88257097	88723441	T	C	0.324	0.053691	0.343843	0.15196	0.166865	0.005	0.60906
rs6547401	Chromosome	2	27061977	27284845	A	G	1.463	0.092769	0.656063	0.08112	0.846755	0.013	0.5985
rs10749244	Chromosome	10	117584924	119344435	T	C	3.453	0.061011	0.300753	0.08188	0	0.268	0.58955
rs228822	Chromosome	6	39143942	39111718	G	T	0.867	0.053691	0.600496	0.06465	0.155386	0.002	0.55436
rs7575465	Chromosome	2	27068793	27291661	G	A	16.07	0.156188	1.25422	0.34586	1.46959	0.981	0.55436
rs6741646	Chromosome	2	27125330	27348198	C	T	2.116	0.078448	0.044939	0.13225	0.311611	0.021	0.55436
rs1053609	Chromosome	2	27070282	27293150	G	T	7.174	0.184171	0.490437	0.2381	1.62498	0.873	0.55436
rs3832065	Chromosome	2	27063380	27286248	CTCG	C		0.078051					0.55436
rs34732613	Chromosome	2	27031928	27254796	T	C	5.331	0.078958	0.417876	0.0639	0.155386	0.197	0.55436
rs11680096	Chromosome	2	27050703	27273571	T	C	1.157	0.046548	0.148061	0.99085	2.64124	0.064	0.55436
rs3806520	Chromosome	2	27053334	27276202	G	A	7.795	0.069865	0.131247	0.07168	0.846755	0.202	0.55436
rs11126836	Chromosome	2	27050260	27273128	C	T	4.143	0.046548	0.147052	0.20927	1.644	0.666	0.55436
rs7584145	Chromosome	2	27044380	27267248	A	C	1.255	0.069865	0.636774	0.02787	0.846755	0	0.55436
rs4665947	Chromosome	2	27125161	27348029	T	C	7.009	0.053691	0.304301	0.16504	0.779059	0.542	0.55324
rs3754734	Chromosome	2	27076730	27299598	G	T	8.193	0.077194	0.536974	0.22944	0.622834	0.828	0.55324
rs7560144	Chromosome	2	27057592	27280460	A	G	6.592	0.069865	0.22141	0.10436	1.46959	0.178	0.55324
rs11679069	Chromosome	2	27047443	27270311	G	A	4.997	0.078448	0.196412	0.12057	0.846755	0.177	0.55324
rs13021112	Chromosome	2	27036926	27259794	G	A	12.7	0.115753	0.619258	0.25505	0.861019	0.874	0.55324
rs75653841	Chromosome	14	90630014	91096358	G	C	1.609	0.053691	0.025164	0.17924	0.179029	0.639	0.33982
rs1078809	Chromosome	2	27066047	27288915	C	T	1.724	0.115753	0.342067	0.1284	0.846755	0.649	0.3225
rs77707887	Chromosome	1	234148568	234284314	T	C	0.951	0.061011	0.399462	0.06158	0.166865	0.003	0.22271
rs542718898	Chromosome	14	87844552	88310896	A	G	14.21	0.061011	1.00409	0.96155	0.802383	0.907	0.18412
rs7894706	Chromosome	10	117580438	119339949	G	T	8.42	0.061011	0.09486	0.26094	0.155386	0.576	0.13454
rs2532665	Chromosome	10	117569017	119328528	G	A	4.961	0.053691	0.102318	0.16704	0.622625	0.457	0.13454
rs16842566	Chromosome	1	234120235	234255981	G	A	6.882	0.053691	0.203751	0.24386	0.789699	0.535	0.13454
rs35114895	Chromosome	11	65462421	65229892	CA	C		0.078448					0.09659
rs35114895	Chromosome	11	65462421	65229892	CA	C		0.078448					0.09659
rs703365	Chromosome	10	117588732	119348243	A	G	3.572	0.056015	0.24572	0.03567	0.155386	0.001	0.05

### Sheet: Supp Table 6
Supplementary table 6. Linkage disequilibrium analysis of variants within 500KB of K2P gene transcripts that have either a Bonferroni (-Log P >6.3) or Suggestive (-Log P >5.3) association with pain.
Column headings from left to right: -LogP (-log(Pvalue) for single variant association with pain-related trait), Trait (associated pain-related trait), KCNK Distance (distance from longest KCNK transcript in bases), Gene Region (KCNK gene region +/ 500 kb of longest transcript), LD Matrix (linkage disequilibrium analysis, reported as R2 values between all variants within 1000Genome database with Bonferroni or suggestive levels of association with pain related traits)
-LogP	Trait	KCNK Distance	Gene region	LD Matrix	rs79277285	rs115378045	rs116662797	rs78990892	rs189555227	rs16842566	rs77707887
5.72	(61) Headache (categorical)	376962	KCNK1	rs79277285	1	1	1	0.953	0	0.001	0.001
6.13	(61) Headache (categorical)	365947		rs115378045	1	1	1	0.953	0	0.001	0.001
5.72	(61) Headache (categorical)	363863		rs116662797	1	1	1	0.953	0	0.001	0.001
5.947	(61) Headache (categorical)	358485		rs78990892	0.953	0.953	0.953	1	0	0.001	0.002
5.349	(41) Abdominal pain (phecode)	32415		rs189555227	0	0	0	0	1	0	0
7.559	(12) ibuprofen (ACE) (categorical)	447721		rs16842566	0.001	0.001	0.001	0.001	0	1	0.843
6.951	(12) ibuprofen (ACE) (categorical)	476054		rs77707887	0.001	0.001	0.001	0.002	0	0.843	1
-LogP		KCNK Distance	Gene region	LD Matrix	rs12073884	rs116554631	rs12069433	rs12069502	rs114383361	rs116368919	rs115171510	rs12086800	rs115045509	rs115633829	rs11120396
5.43	(83) Pain management (categorical)	463952	KCNK2	rs12073884	1	0.311	0.311	0.311	0.22	0.193	0.178	0.193	0.193	0.193	0.193
5.736	(83) Pain management (categorical)	288560		rs116554631	0.311	1	1	1	0.738	0.647	0.624	0.647	0.647	0.647	0.647
5.7	(83) Pain management (categorical)	277373		rs12069433	0.311	1	1	1	0.738	0.647	0.624	0.647	0.647	0.647	0.647
5.717	(83) Pain management (categorical)	271119		rs12069502	0.311	1	1	1	0.738	0.647	0.624	0.647	0.647	0.647	0.647
5.543	(83) Pain management (categorical)	251573		rs114383361	0.22	0.738	0.738	0.738	1	0.876	0.856	0.876	0.876	0.876	0.876
5.518	(83) Pain management (categorical)	250588		rs116368919	0.193	0.647	0.647	0.647	0.876	1	0.982	1	1	1	1
5.472	(83) Pain management (categorical)	249524		rs115171510	0.178	0.624	0.624	0.624	0.856	0.982	1	0.982	0.982	0.982	0.982
5.5	(83) Pain management (categorical)	243481		rs12086800	0.193	0.647	0.647	0.647	0.876	1	0.982	1	1	1	1
5.549	(83) Pain management (categorical)	241189		rs115045509	0.193	0.647	0.647	0.647	0.876	1	0.982	1	1	1	1
5.541	(83) Pain management (categorical)	239986		rs115633829	0.193	0.647	0.647	0.647	0.876	1	0.982	1	1	1	1
5.502	(83) Pain management (categorical)	237689		rs11120396	0.193	0.647	0.647	0.647	0.876	1	0.982	1	1	1	1
-LogP		KCNK Distance	Gene region	LD Matrix	rs6705514	rs10207670	rs7606840	rs2053386	rs7355650	rs11678188	rs3754733	rs11681562	rs67100745	rs34732613	rs13021112	rs1124649	rs1866654	rs7584145	rs11679069	rs10432697	rs11126836	rs11680096	rs3806520	rs10181551	rs6711384	rs6721395	rs7560144	rs6547401	rs3832065	rs13014240	rs1078809	rs11681145	rs7575465	rs10865461	rs1053609	rs4665943	rs11126857	rs3754734	rs2289360	rs2011616	rs2304682	rs7602823	rs6742004	rs2119026	rs6547413	rs12714092	rs6754356	rs6754371	rs3769139	rs6714547	rs10185736	rs1131375	rs1057394	rs2384571	rs2384572	rs1866560	rs11691465	rs2891550	rs13423359	rs7582361	rs12714094	rs12617392	rs4665946	rs4665947	rs6741646	rs1866561	rs7574004	rs2439076	rs1659677	rs1659711	rs1275513	rs34730887	rs6720602	rs35784342
5.33942	(42) Pain (limb, back, neck, head stomach)	257649	KCNK3	rs6705514	1	0.473	0.782	0.761	0.628	0.801	0.722	0.775	0.768	0.715	0.655	0.42	0.678	0.682	0.654	0.689	0.683	0.655	0.678	0.323	0.463	0.46	0.668	0.684	0.684	0.67	0.691	0.483	0.53	0.678	0.672	0.438	0.592	0.671	0.674	0.453	0.483	0.518	0.629	0.629	0.587	0.426	0.624	0.612	0.647	0.634	0.519	0.457	0.512	0.593	0.633	0.588	0.613	0.496	0.429	0.476	0.448	0.506	0.205	0.198	0.201	0.247	0.245	0.245	0.245	0.268	0.268	0.148	0.146	0.135
5.97551	(32) Pain in joint	286713		rs10207670	0.473	1	0.417	0.507	0.668	0.534	0.616	0.562	0.411	0.383	0.342	0.601	0.355	0.35	0.331	0.359	0.351	0.344	0.351	0.694	0.496	0.491	0.351	0.351	0.359	0.345	0.358	0.511	0.289	0.352	0.343	0.385	0.432	0.344	0.37	0.419	0.342	0.42	0.337	0.337	0.395	0.372	0.334	0.328	0.345	0.336	0.42	0.416	0.361	0.342	0.316	0.329	0.316	0.262	0.386	0.327	0.347	0.298	0.162	0.162	0.168	0.143	0.122	0.121	0.122	0.114	0.114	0.08	0.078	0.072
6.10613	(42) Pain (limb, back, neck, head stomach)	287076		rs7606840	0.782	0.417	1	0.75	0.557	0.76	0.643	0.732	0.965	0.801	0.831	0.428	0.794	0.759	0.801	0.769	0.769	0.804	0.791	0.29	0.564	0.561	0.783	0.76	0.79	0.782	0.778	0.561	0.677	0.764	0.785	0.397	0.593	0.784	0.691	0.45	0.482	0.519	0.79	0.791	0.611	0.386	0.785	0.771	0.724	0.768	0.515	0.412	0.559	0.668	0.769	0.622	0.678	0.633	0.403	0.546	0.465	0.644	0.174	0.172	0.169	0.243	0.253	0.255	0.253	0.28	0.28	0.16	0.16	0.149
6.06409	(42) Pain (limb, back, neck, head stomach)	288424		rs2053386	0.761	0.507	0.75	1	0.759	0.919	0.779	0.885	0.735	0.725	0.689	0.383	0.715	0.688	0.661	0.697	0.692	0.66	0.716	0.353	0.481	0.478	0.703	0.693	0.72	0.706	0.702	0.478	0.569	0.687	0.709	0.482	0.55	0.709	0.674	0.493	0.585	0.566	0.657	0.657	0.671	0.469	0.652	0.64	0.652	0.635	0.564	0.501	0.561	0.596	0.636	0.615	0.615	0.529	0.498	0.549	0.514	0.53	0.232	0.228	0.225	0.279	0.238	0.238	0.238	0.262	0.262	0.148	0.147	0.137
6.06293	(42) Pain (limb, back, neck, head stomach)	289187		rs7355650	0.628	0.668	0.557	0.759	1	0.724	0.834	0.76	0.547	0.569	0.517	0.411	0.542	0.545	0.511	0.554	0.538	0.513	0.536	0.463	0.314	0.309	0.537	0.539	0.551	0.529	0.548	0.325	0.43	0.533	0.529	0.636	0.657	0.53	0.562	0.616	0.554	0.629	0.512	0.513	0.577	0.617	0.508	0.498	0.528	0.516	0.629	0.659	0.531	0.531	0.491	0.49	0.493	0.396	0.619	0.494	0.543	0.45	0.311	0.3	0.309	0.256	0.211	0.21	0.211	0.201	0.201	0.126	0.124	0.117
6.11839	(42) Pain (limb, back, neck, head stomach)	291544		rs11678188	0.801	0.534	0.76	0.919	0.724	1	0.821	0.947	0.751	0.711	0.649	0.363	0.681	0.682	0.646	0.69	0.676	0.647	0.673	0.368	0.437	0.431	0.669	0.676	0.686	0.663	0.686	0.457	0.527	0.67	0.666	0.514	0.552	0.666	0.665	0.528	0.594	0.604	0.616	0.616	0.715	0.5	0.611	0.6	0.635	0.62	0.603	0.532	0.599	0.578	0.622	0.581	0.6	0.489	0.53	0.584	0.548	0.496	0.255	0.245	0.246	0.293	0.213	0.213	0.213	0.237	0.237	0.133	0.132	0.122
6.10807	(32) Pain in joint	292957		rs3754733	0.722	0.616	0.643	0.779	0.834	0.821	1	0.858	0.642	0.605	0.552	0.347	0.567	0.569	0.542	0.576	0.57	0.547	0.57	0.442	0.332	0.331	0.553	0.57	0.574	0.561	0.58	0.349	0.448	0.566	0.563	0.609	0.585	0.562	0.584	0.585	0.639	0.598	0.546	0.545	0.658	0.591	0.541	0.532	0.56	0.549	0.6	0.63	0.605	0.564	0.524	0.523	0.524	0.413	0.593	0.49	0.507	0.412	0.291	0.28	0.29	0.297	0.209	0.209	0.209	0.2	0.2	0.131	0.13	0.121
6.12113	(42) Pain (limb, back, neck, head stomach)	294315		rs11681562	0.775	0.562	0.732	0.885	0.76	0.947	0.858	1	0.731	0.685	0.626	0.346	0.656	0.661	0.622	0.67	0.651	0.622	0.649	0.389	0.417	0.411	0.644	0.651	0.666	0.639	0.661	0.437	0.509	0.645	0.642	0.541	0.575	0.642	0.647	0.55	0.619	0.628	0.593	0.592	0.738	0.527	0.588	0.577	0.612	0.596	0.628	0.56	0.58	0.555	0.598	0.6	0.577	0.471	0.558	0.556	0.569	0.476	0.259	0.249	0.256	0.295	0.195	0.195	0.195	0.219	0.219	0.122	0.12	0.114
6.11924	(42) Pain (limb, back, neck, head stomach)	294462		rs67100745	0.768	0.411	0.965	0.735	0.547	0.751	0.642	0.731	1	0.793	0.821	0.424	0.787	0.752	0.792	0.762	0.761	0.795	0.783	0.291	0.557	0.554	0.776	0.752	0.782	0.774	0.77	0.554	0.698	0.756	0.777	0.4	0.59	0.776	0.685	0.449	0.483	0.518	0.781	0.782	0.608	0.388	0.777	0.762	0.717	0.759	0.514	0.414	0.556	0.66	0.759	0.614	0.671	0.653	0.404	0.543	0.465	0.635	0.174	0.172	0.168	0.242	0.262	0.264	0.262	0.289	0.289	0.167	0.166	0.156
6.39448	(42) Pain (limb, back, neck, head stomach)	298508		rs34732613	0.715	0.383	0.801	0.725	0.569	0.711	0.605	0.685	0.793	1	0.906	0.525	0.904	0.897	0.903	0.906	0.958	0.909	0.946	0.334	0.647	0.655	0.893	0.949	0.899	0.941	0.963	0.671	0.705	0.952	0.94	0.454	0.7	0.939	0.823	0.507	0.52	0.582	0.871	0.87	0.678	0.442	0.864	0.849	0.906	0.876	0.578	0.472	0.619	0.841	0.875	0.731	0.851	0.66	0.457	0.606	0.526	0.69	0.205	0.204	0.197	0.281	0.309	0.312	0.309	0.339	0.339	0.203	0.203	0.188
6.38007	(42) Pain (limb, back, neck, head stomach)	303506		rs13021112	0.655	0.342	0.831	0.689	0.517	0.649	0.552	0.626	0.821	0.906	1	0.491	0.876	0.839	0.925	0.849	0.897	0.932	0.92	0.314	0.63	0.638	0.865	0.889	0.872	0.911	0.907	0.628	0.73	0.892	0.914	0.426	0.656	0.914	0.771	0.473	0.511	0.546	0.921	0.921	0.636	0.414	0.916	0.899	0.854	0.898	0.541	0.442	0.582	0.792	0.897	0.69	0.804	0.684	0.429	0.57	0.495	0.712	0.19	0.194	0.182	0.269	0.295	0.297	0.295	0.323	0.323	0.19	0.19	0.177
5.83416	(42) Pain (limb, back, neck, head stomach)	304181		rs1124649	0.42	0.601	0.428	0.383	0.411	0.363	0.347	0.346	0.424	0.525	0.491	1	0.557	0.567	0.503	0.577	0.546	0.517	0.53	0.633	0.776	0.767	0.566	0.546	0.562	0.537	0.54	0.778	0.376	0.548	0.534	0.332	0.676	0.535	0.508	0.445	0.263	0.438	0.477	0.476	0.378	0.319	0.473	0.465	0.505	0.476	0.434	0.359	0.378	0.511	0.476	0.4	0.462	0.345	0.323	0.334	0.33	0.403	0.132	0.138	0.131	0.136	0.165	0.166	0.165	0.157	0.157	0.11	0.109	0.104
6.37489	(42) Pain (limb, back, neck, head stomach)	306834		rs1866654	0.678	0.355	0.794	0.715	0.542	0.681	0.567	0.656	0.787	0.904	0.876	0.557	1	0.951	0.872	0.958	0.939	0.877	0.944	0.356	0.714	0.703	0.977	0.93	0.968	0.956	0.929	0.696	0.667	0.935	0.953	0.481	0.74	0.954	0.868	0.537	0.576	0.614	0.866	0.865	0.715	0.468	0.859	0.845	0.884	0.841	0.609	0.5	0.655	0.818	0.837	0.687	0.823	0.622	0.485	0.628	0.549	0.648	0.213	0.216	0.205	0.284	0.29	0.292	0.29	0.319	0.319	0.183	0.183	0.17
6.33115	(42) Pain (limb, back, neck, head stomach)	310960		rs7584145	0.682	0.35	0.759	0.688	0.545	0.682	0.569	0.661	0.752	0.897	0.839	0.567	0.951	1	0.884	0.985	0.932	0.871	0.907	0.373	0.7	0.689	0.951	0.935	0.962	0.918	0.923	0.71	0.639	0.928	0.915	0.506	0.759	0.915	0.892	0.565	0.577	0.644	0.83	0.828	0.747	0.492	0.824	0.81	0.877	0.835	0.64	0.526	0.678	0.81	0.831	0.655	0.817	0.596	0.51	0.644	0.576	0.619	0.229	0.228	0.221	0.298	0.28	0.283	0.28	0.309	0.309	0.173	0.173	0.165
6.38269	(42) Pain (limb, back, neck, head stomach)	314023		rs11679069	0.654	0.331	0.801	0.661	0.511	0.646	0.542	0.622	0.792	0.903	0.925	0.503	0.872	0.884	1	0.877	0.928	0.963	0.919	0.331	0.621	0.629	0.862	0.919	0.869	0.91	0.938	0.647	0.722	0.923	0.913	0.45	0.676	0.912	0.795	0.501	0.513	0.576	0.913	0.912	0.671	0.437	0.907	0.891	0.877	0.921	0.571	0.467	0.616	0.813	0.916	0.682	0.844	0.676	0.453	0.607	0.522	0.705	0.205	0.205	0.197	0.283	0.289	0.292	0.289	0.319	0.319	0.182	0.181	0.169
6.38531	(42) Pain (limb, back, neck, head stomach)	315764		rs10432697	0.689	0.359	0.769	0.697	0.554	0.69	0.576	0.67	0.762	0.906	0.849	0.577	0.958	0.985	0.877	1	0.946	0.884	0.918	0.371	0.712	0.701	0.964	0.949	0.974	0.93	0.936	0.723	0.647	0.942	0.927	0.503	0.773	0.927	0.905	0.564	0.571	0.642	0.841	0.839	0.744	0.49	0.835	0.821	0.891	0.848	0.638	0.523	0.675	0.823	0.844	0.665	0.83	0.604	0.507	0.641	0.573	0.628	0.227	0.225	0.218	0.296	0.276	0.279	0.276	0.305	0.305	0.177	0.177	0.169
6.33819	(42) Pain (limb, back, neck, head stomach)	316840		rs11126836	0.683	0.351	0.769	0.692	0.538	0.676	0.57	0.651	0.761	0.958	0.897	0.546	0.939	0.932	0.928	0.946	1	0.935	0.971	0.351	0.674	0.683	0.931	0.99	0.922	0.982	0.99	0.686	0.684	0.994	0.98	0.476	0.732	0.979	0.857	0.532	0.542	0.609	0.891	0.889	0.708	0.463	0.885	0.869	0.943	0.898	0.604	0.494	0.649	0.876	0.893	0.707	0.878	0.64	0.479	0.622	0.543	0.667	0.219	0.218	0.211	0.298	0.298	0.3	0.298	0.327	0.327	0.192	0.192	0.178
6.38321	(42) Pain (limb, back, neck, head stomach)	317283		rs11680096	0.655	0.344	0.804	0.66	0.513	0.647	0.547	0.622	0.795	0.909	0.932	0.517	0.877	0.871	0.963	0.884	0.935	1	0.926	0.331	0.64	0.648	0.869	0.926	0.876	0.917	0.945	0.665	0.71	0.93	0.92	0.439	0.68	0.919	0.802	0.492	0.503	0.566	0.922	0.921	0.661	0.427	0.916	0.901	0.885	0.93	0.561	0.457	0.607	0.821	0.925	0.67	0.833	0.666	0.443	0.593	0.512	0.693	0.2	0.2	0.191	0.277	0.275	0.278	0.275	0.304	0.304	0.181	0.181	0.169
6.38321	(42) Pain (limb, back, neck, head stomach)	319914		rs3806520	0.678	0.351	0.791	0.716	0.536	0.673	0.57	0.649	0.783	0.946	0.92	0.53	0.944	0.907	0.919	0.918	0.971	0.926	1	0.34	0.683	0.691	0.936	0.961	0.943	0.986	0.981	0.68	0.701	0.965	0.989	0.462	0.71	0.988	0.833	0.515	0.553	0.591	0.915	0.913	0.688	0.449	0.908	0.892	0.918	0.89	0.586	0.479	0.629	0.853	0.884	0.727	0.865	0.656	0.466	0.618	0.535	0.686	0.211	0.214	0.203	0.293	0.307	0.309	0.307	0.336	0.336	0.198	0.197	0.184
5.58469	(42) Pain (limb, back, neck, head stomach)	320986		rs10181551	0.323	0.694	0.29	0.353	0.463	0.368	0.442	0.389	0.291	0.334	0.314	0.633	0.356	0.373	0.331	0.371	0.351	0.331	0.34	1	0.497	0.491	0.364	0.351	0.361	0.345	0.347	0.5	0.242	0.353	0.344	0.593	0.478	0.344	0.379	0.506	0.505	0.544	0.323	0.322	0.467	0.576	0.321	0.315	0.342	0.322	0.527	0.641	0.429	0.358	0.314	0.291	0.319	0.215	0.589	0.41	0.498	0.26	0.242	0.252	0.249	0.214	0.119	0.121	0.119	0.115	0.115	0.057	0.057	0.053
5.80327	(42) Pain (limb, back, neck, head stomach)	323804		rs6711384	0.463	0.496	0.564	0.481	0.314	0.437	0.332	0.417	0.557	0.647	0.63	0.776	0.714	0.7	0.621	0.712	0.674	0.64	0.683	0.497	1	0.988	0.73	0.676	0.724	0.691	0.667	0.966	0.485	0.677	0.689	0.233	0.497	0.689	0.639	0.318	0.322	0.369	0.624	0.621	0.466	0.225	0.619	0.608	0.632	0.596	0.365	0.257	0.418	0.569	0.595	0.477	0.583	0.451	0.25	0.392	0.315	0.452	0.081	0.09	0.081	0.151	0.183	0.185	0.183	0.208	0.208	0.126	0.126	0.118
5.80327	(42) Pain (limb, back, neck, head stomach)	323839		rs6721395	0.46	0.491	0.561	0.478	0.309	0.431	0.331	0.411	0.554	0.655	0.638	0.767	0.703	0.689	0.629	0.701	0.683	0.648	0.691	0.491	0.988	1	0.718	0.684	0.713	0.7	0.675	0.955	0.491	0.685	0.698	0.229	0.489	0.697	0.629	0.312	0.316	0.363	0.632	0.629	0.459	0.221	0.627	0.616	0.64	0.604	0.359	0.252	0.411	0.577	0.602	0.483	0.59	0.457	0.245	0.385	0.309	0.457	0.081	0.089	0.08	0.152	0.186	0.188	0.186	0.211	0.211	0.128	0.128	0.12
6.38468	(42) Pain (limb, back, neck, head stomach)	324172		rs7560144	0.668	0.351	0.783	0.703	0.537	0.669	0.553	0.644	0.776	0.893	0.865	0.566	0.977	0.951	0.862	0.964	0.931	0.869	0.936	0.364	0.73	0.718	1	0.921	0.973	0.948	0.921	0.702	0.665	0.935	0.945	0.494	0.759	0.944	0.874	0.551	0.581	0.629	0.864	0.862	0.723	0.479	0.858	0.843	0.882	0.833	0.619	0.512	0.664	0.817	0.829	0.685	0.822	0.621	0.492	0.638	0.556	0.647	0.212	0.215	0.204	0.287	0.288	0.29	0.288	0.313	0.313	0.182	0.182	0.172
6.39631	(42) Pain (limb, back, neck, head stomach)	328557		rs6547401	0.684	0.351	0.76	0.693	0.539	0.676	0.57	0.651	0.752	0.949	0.889	0.546	0.93	0.935	0.919	0.949	0.99	0.926	0.961	0.351	0.676	0.684	0.921	1	0.925	0.972	0.98	0.689	0.677	0.985	0.97	0.478	0.734	0.97	0.86	0.533	0.544	0.61	0.882	0.88	0.709	0.464	0.876	0.861	0.934	0.889	0.605	0.496	0.64	0.867	0.884	0.699	0.869	0.633	0.481	0.613	0.545	0.659	0.221	0.22	0.213	0.299	0.294	0.296	0.294	0.323	0.323	0.189	0.189	0.176
6.3974	(42) Pain (limb, back, neck, head stomach)	329960		rs3832065	0.684	0.359	0.79	0.72	0.551	0.686	0.574	0.666	0.782	0.899	0.872	0.562	0.968	0.962	0.869	0.974	0.922	0.876	0.943	0.361	0.724	0.713	0.973	0.925	1	0.939	0.928	0.72	0.664	0.918	0.936	0.49	0.754	0.935	0.883	0.548	0.585	0.625	0.865	0.862	0.726	0.477	0.858	0.843	0.868	0.84	0.621	0.509	0.656	0.802	0.835	0.685	0.817	0.621	0.494	0.638	0.567	0.647	0.219	0.221	0.21	0.291	0.284	0.287	0.284	0.313	0.313	0.182	0.182	0.174
6.39751	(42) Pain (limb, back, neck, head stomach)	330110		rs13014240	0.67	0.345	0.782	0.706	0.529	0.663	0.561	0.639	0.774	0.941	0.911	0.537	0.956	0.918	0.91	0.93	0.982	0.917	0.986	0.345	0.691	0.7	0.948	0.972	0.939	1	0.971	0.673	0.695	0.978	0.995	0.469	0.721	0.994	0.843	0.522	0.559	0.598	0.906	0.903	0.694	0.456	0.899	0.883	0.926	0.88	0.593	0.487	0.635	0.859	0.875	0.719	0.861	0.65	0.472	0.61	0.533	0.68	0.213	0.216	0.205	0.294	0.305	0.308	0.305	0.335	0.335	0.194	0.194	0.18
6.39935	(42) Pain (limb, back, neck, head stomach)	332627		rs1078809	0.691	0.358	0.778	0.702	0.548	0.686	0.58	0.661	0.77	0.963	0.907	0.54	0.929	0.923	0.938	0.936	0.99	0.945	0.981	0.347	0.667	0.675	0.921	0.98	0.928	0.971	1	0.693	0.691	0.984	0.974	0.471	0.724	0.974	0.85	0.526	0.537	0.602	0.901	0.899	0.702	0.458	0.894	0.879	0.936	0.908	0.598	0.489	0.643	0.87	0.903	0.715	0.882	0.647	0.475	0.631	0.546	0.675	0.217	0.217	0.209	0.297	0.299	0.302	0.299	0.329	0.329	0.196	0.196	0.182
5.83594	(42) Pain (limb, back, neck, head stomach)	334237		rs11681145	0.483	0.511	0.561	0.478	0.325	0.457	0.349	0.437	0.554	0.671	0.628	0.778	0.696	0.71	0.647	0.723	0.686	0.665	0.68	0.5	0.966	0.955	0.702	0.689	0.72	0.673	0.693	1	0.483	0.688	0.672	0.235	0.499	0.672	0.649	0.32	0.308	0.371	0.621	0.618	0.475	0.227	0.616	0.606	0.643	0.621	0.367	0.258	0.426	0.579	0.619	0.475	0.602	0.449	0.251	0.411	0.329	0.449	0.085	0.091	0.085	0.153	0.179	0.181	0.179	0.203	0.203	0.128	0.128	0.12
6.58104	(42) Pain (limb, back, neck, head stomach)	335373		rs7575465	0.53	0.289	0.677	0.569	0.43	0.527	0.448	0.509	0.698	0.705	0.73	0.376	0.667	0.639	0.722	0.647	0.684	0.71	0.701	0.242	0.485	0.491	0.665	0.677	0.664	0.695	0.691	0.483	1	0.686	0.697	0.328	0.505	0.698	0.6	0.357	0.394	0.421	0.712	0.712	0.491	0.318	0.706	0.69	0.659	0.686	0.412	0.34	0.438	0.61	0.683	0.722	0.63	0.926	0.326	0.467	0.379	0.738	0.154	0.157	0.148	0.226	0.413	0.416	0.413	0.441	0.441	0.298	0.298	0.285
6.40882	(42) Pain (limb, back, neck, head stomach)	336363		rs10865461	0.678	0.352	0.764	0.687	0.533	0.67	0.566	0.645	0.756	0.952	0.892	0.548	0.935	0.928	0.923	0.942	0.994	0.93	0.965	0.353	0.677	0.685	0.935	0.985	0.918	0.978	0.984	0.688	0.686	1	0.976	0.479	0.735	0.974	0.855	0.533	0.544	0.609	0.892	0.89	0.709	0.464	0.886	0.87	0.944	0.893	0.6	0.496	0.649	0.878	0.888	0.709	0.881	0.641	0.476	0.623	0.544	0.668	0.217	0.216	0.209	0.299	0.299	0.302	0.299	0.325	0.325	0.194	0.193	0.18
6.40329	(42) Pain (limb, back, neck, head stomach)	336862		rs1053609	0.672	0.343	0.785	0.709	0.529	0.666	0.563	0.642	0.777	0.94	0.914	0.534	0.953	0.915	0.913	0.927	0.98	0.92	0.989	0.344	0.689	0.698	0.945	0.97	0.936	0.995	0.974	0.672	0.697	0.976	1	0.468	0.717	0.998	0.841	0.522	0.56	0.597	0.909	0.906	0.696	0.454	0.902	0.886	0.927	0.883	0.593	0.485	0.636	0.863	0.878	0.723	0.866	0.652	0.471	0.612	0.534	0.681	0.214	0.218	0.206	0.297	0.308	0.31	0.308	0.338	0.338	0.196	0.196	0.182
5.98172	(42) Pain (limb, back, neck, head stomach)	339597		rs4665943	0.438	0.385	0.397	0.482	0.636	0.514	0.609	0.541	0.4	0.454	0.426	0.332	0.481	0.506	0.45	0.503	0.476	0.439	0.462	0.593	0.233	0.229	0.494	0.478	0.49	0.469	0.471	0.235	0.328	0.479	0.468	1	0.651	0.467	0.504	0.692	0.721	0.749	0.441	0.442	0.642	0.962	0.438	0.431	0.467	0.44	0.724	0.888	0.59	0.489	0.431	0.4	0.439	0.296	0.819	0.569	0.697	0.362	0.434	0.43	0.431	0.364	0.178	0.179	0.178	0.171	0.171	0.08	0.079	0.075
6.3933	(42) Pain (limb, back, neck, head stomach)	341469		rs11126857	0.592	0.432	0.593	0.55	0.657	0.552	0.585	0.575	0.59	0.7	0.656	0.676	0.74	0.759	0.676	0.773	0.732	0.68	0.71	0.478	0.497	0.489	0.759	0.734	0.754	0.721	0.724	0.499	0.505	0.735	0.717	0.651	1	0.718	0.688	0.738	0.524	0.743	0.648	0.648	0.642	0.632	0.643	0.632	0.687	0.648	0.731	0.671	0.586	0.699	0.646	0.596	0.634	0.466	0.612	0.535	0.597	0.551	0.304	0.301	0.296	0.281	0.242	0.243	0.242	0.23	0.23	0.146	0.146	0.14
6.39577	(42) Pain (limb, back, neck, head stomach)	343310		rs3754734	0.671	0.344	0.784	0.709	0.53	0.666	0.562	0.642	0.776	0.939	0.914	0.535	0.954	0.915	0.912	0.927	0.979	0.919	0.988	0.344	0.689	0.697	0.944	0.97	0.935	0.994	0.974	0.672	0.698	0.974	0.998	0.467	0.718	1	0.842	0.521	0.559	0.597	0.908	0.907	0.696	0.454	0.901	0.886	0.928	0.883	0.592	0.485	0.636	0.862	0.878	0.723	0.865	0.652	0.471	0.61	0.532	0.68	0.213	0.216	0.205	0.295	0.307	0.31	0.307	0.337	0.337	0.196	0.196	0.182
6.17393	(42) Pain (limb, back, neck, head stomach)	345877		rs2289360	0.674	0.37	0.691	0.674	0.562	0.665	0.584	0.647	0.685	0.823	0.771	0.508	0.868	0.892	0.795	0.905	0.857	0.802	0.833	0.379	0.639	0.629	0.874	0.86	0.883	0.843	0.85	0.649	0.6	0.855	0.841	0.504	0.688	0.842	1	0.539	0.594	0.613	0.819	0.817	0.718	0.505	0.813	0.8	0.868	0.826	0.611	0.541	0.655	0.804	0.788	0.633	0.807	0.576	0.527	0.632	0.545	0.597	0.237	0.237	0.228	0.277	0.277	0.279	0.277	0.307	0.307	0.178	0.178	0.171
5.43239	(42) Pain (limb, back, neck, head stomach)	346273		rs2011616	0.453	0.419	0.45	0.493	0.616	0.528	0.585	0.55	0.449	0.507	0.473	0.445	0.537	0.565	0.501	0.564	0.532	0.492	0.515	0.506	0.318	0.312	0.551	0.533	0.548	0.522	0.526	0.32	0.357	0.533	0.522	0.692	0.738	0.521	0.539	1	0.59	0.828	0.511	0.511	0.725	0.698	0.507	0.498	0.543	0.511	0.816	0.745	0.766	0.553	0.483	0.445	0.497	0.337	0.682	0.603	0.666	0.403	0.416	0.413	0.406	0.393	0.221	0.222	0.221	0.21	0.21	0.12	0.12	0.115
5.83773	(42) Pain (limb, back, neck, head stomach)	351481		rs2304682	0.483	0.342	0.482	0.585	0.554	0.594	0.639	0.619	0.483	0.52	0.511	0.263	0.576	0.577	0.513	0.571	0.542	0.503	0.553	0.505	0.322	0.316	0.581	0.544	0.585	0.559	0.537	0.308	0.394	0.544	0.56	0.721	0.524	0.559	0.594	0.59	1	0.646	0.553	0.552	0.768	0.732	0.549	0.54	0.558	0.526	0.625	0.785	0.666	0.582	0.515	0.505	0.527	0.376	0.767	0.587	0.672	0.381	0.344	0.347	0.342	0.352	0.209	0.212	0.209	0.201	0.201	0.103	0.103	0.104
6.27548	(42) Pain (limb, back, neck, head stomach)	353118		rs7602823	0.518	0.42	0.519	0.566	0.629	0.604	0.598	0.628	0.518	0.582	0.546	0.438	0.614	0.644	0.576	0.642	0.609	0.566	0.591	0.544	0.369	0.363	0.629	0.61	0.625	0.598	0.602	0.371	0.421	0.609	0.597	0.749	0.743	0.597	0.613	0.828	0.646	1	0.593	0.593	0.858	0.762	0.589	0.579	0.627	0.592	0.965	0.811	0.682	0.563	0.562	0.522	0.578	0.404	0.744	0.726	0.819	0.479	0.364	0.361	0.354	0.396	0.18	0.181	0.18	0.205	0.205	0.089	0.089	0.085
6.098	(42) Pain (limb, back, neck, head stomach)	353371		rs6742004	0.629	0.337	0.79	0.657	0.512	0.616	0.546	0.593	0.781	0.871	0.921	0.477	0.866	0.83	0.913	0.841	0.891	0.922	0.915	0.323	0.624	0.632	0.864	0.882	0.865	0.906	0.901	0.621	0.712	0.892	0.909	0.441	0.648	0.908	0.819	0.511	0.553	0.593	1	0.996	0.69	0.45	0.991	0.975	0.926	0.966	0.583	0.481	0.635	0.861	0.924	0.703	0.871	0.69	0.461	0.619	0.537	0.719	0.204	0.208	0.196	0.295	0.289	0.291	0.289	0.314	0.314	0.185	0.184	0.172
6.09523	(42) Pain (limb, back, neck, head stomach)	354105		rs2119026	0.629	0.337	0.791	0.657	0.513	0.616	0.545	0.592	0.782	0.87	0.921	0.476	0.865	0.828	0.912	0.839	0.889	0.921	0.913	0.322	0.621	0.629	0.862	0.88	0.862	0.903	0.899	0.618	0.712	0.89	0.906	0.442	0.648	0.907	0.817	0.511	0.552	0.593	0.996	1	0.688	0.45	0.99	0.974	0.924	0.965	0.583	0.481	0.633	0.859	0.923	0.701	0.869	0.689	0.461	0.619	0.537	0.72	0.204	0.208	0.196	0.294	0.289	0.291	0.289	0.315	0.315	0.185	0.185	0.172
6.11566	(42) Pain (limb, back, neck, head stomach)	356594		rs6547413	0.587	0.395	0.611	0.671	0.577	0.715	0.658	0.738	0.608	0.678	0.636	0.378	0.715	0.747	0.671	0.744	0.708	0.661	0.688	0.467	0.466	0.459	0.723	0.709	0.726	0.694	0.702	0.475	0.491	0.709	0.696	0.642	0.642	0.696	0.718	0.725	0.768	0.858	0.69	0.688	1	0.653	0.685	0.674	0.73	0.69	0.848	0.698	0.763	0.664	0.656	0.61	0.676	0.473	0.677	0.743	0.769	0.476	0.312	0.311	0.304	0.407	0.203	0.206	0.203	0.229	0.229	0.11	0.11	0.103
5.55191	(42) Pain (limb, back, neck, head stomach)	358594		rs12714092	0.426	0.372	0.386	0.469	0.617	0.5	0.591	0.527	0.388	0.442	0.414	0.319	0.468	0.492	0.437	0.49	0.463	0.427	0.449	0.576	0.225	0.221	0.479	0.464	0.477	0.456	0.458	0.227	0.318	0.464	0.454	0.962	0.632	0.454	0.505	0.698	0.732	0.762	0.45	0.45	0.653	1	0.457	0.45	0.487	0.46	0.751	0.918	0.612	0.507	0.447	0.416	0.456	0.309	0.845	0.593	0.724	0.377	0.453	0.449	0.45	0.381	0.183	0.184	0.183	0.175	0.175	0.083	0.083	0.078
5.90974	(42) Pain (limb, back, neck, head stomach)	358733		rs6754356	0.624	0.334	0.785	0.652	0.508	0.611	0.541	0.588	0.777	0.864	0.916	0.473	0.859	0.824	0.907	0.835	0.885	0.916	0.908	0.321	0.619	0.627	0.858	0.876	0.858	0.899	0.894	0.616	0.706	0.886	0.902	0.438	0.643	0.901	0.813	0.507	0.549	0.589	0.991	0.99	0.685	0.457	1	0.983	0.934	0.974	0.591	0.487	0.64	0.865	0.93	0.706	0.875	0.694	0.466	0.624	0.542	0.724	0.207	0.211	0.199	0.298	0.285	0.288	0.285	0.311	0.311	0.183	0.182	0.17
5.45223	(42) Pain (limb, back, neck, head stomach)	358776		rs6754371	0.612	0.328	0.771	0.64	0.498	0.6	0.532	0.577	0.762	0.849	0.899	0.465	0.845	0.81	0.891	0.821	0.869	0.901	0.892	0.315	0.608	0.616	0.843	0.861	0.843	0.883	0.879	0.606	0.69	0.87	0.886	0.431	0.632	0.886	0.8	0.498	0.54	0.579	0.975	0.974	0.674	0.45	0.983	1	0.918	0.958	0.581	0.479	0.629	0.85	0.914	0.692	0.86	0.678	0.458	0.612	0.533	0.709	0.203	0.207	0.195	0.293	0.277	0.28	0.277	0.302	0.302	0.176	0.175	0.163
5.91045	(42) Pain (limb, back, neck, head stomach)	359426		rs3769139	0.647	0.345	0.724	0.652	0.528	0.635	0.56	0.612	0.717	0.906	0.854	0.505	0.884	0.877	0.877	0.891	0.943	0.885	0.918	0.342	0.632	0.64	0.882	0.934	0.868	0.926	0.936	0.643	0.659	0.944	0.927	0.467	0.687	0.928	0.868	0.543	0.558	0.627	0.926	0.924	0.73	0.487	0.934	0.918	1	0.943	0.631	0.521	0.682	0.923	0.899	0.72	0.925	0.649	0.498	0.652	0.568	0.672	0.227	0.227	0.219	0.317	0.297	0.3	0.297	0.324	0.324	0.192	0.191	0.178
5.8173	(42) Pain (limb, back, neck, head stomach)	364918		rs6714547	0.634	0.336	0.768	0.635	0.516	0.62	0.549	0.596	0.759	0.876	0.898	0.476	0.841	0.835	0.921	0.848	0.898	0.93	0.89	0.322	0.596	0.604	0.833	0.889	0.84	0.88	0.908	0.621	0.686	0.893	0.883	0.44	0.648	0.883	0.826	0.511	0.526	0.592	0.966	0.965	0.69	0.46	0.974	0.958	0.943	1	0.609	0.495	0.65	0.878	0.95	0.69	0.89	0.681	0.48	0.633	0.551	0.708	0.217	0.217	0.209	0.301	0.276	0.279	0.276	0.305	0.305	0.178	0.178	0.165
5.97716	(42) Pain (limb, back, neck, head stomach)	364936		rs10185736	0.519	0.42	0.515	0.564	0.629	0.603	0.6	0.628	0.514	0.578	0.541	0.434	0.609	0.64	0.571	0.638	0.604	0.561	0.586	0.527	0.365	0.359	0.619	0.605	0.621	0.593	0.598	0.367	0.412	0.6	0.593	0.724	0.731	0.592	0.611	0.816	0.625	0.965	0.583	0.583	0.848	0.751	0.591	0.581	0.631	0.609	1	0.811	0.692	0.57	0.573	0.528	0.585	0.409	0.75	0.735	0.813	0.484	0.368	0.366	0.359	0.393	0.179	0.18	0.179	0.207	0.207	0.088	0.087	0.083
5.46168	(42) Pain (limb, back, neck, head stomach)	367097		rs1131375	0.457	0.416	0.412	0.501	0.659	0.532	0.63	0.56	0.414	0.472	0.442	0.359	0.5	0.526	0.467	0.523	0.494	0.457	0.479	0.641	0.257	0.252	0.512	0.496	0.509	0.487	0.489	0.258	0.34	0.496	0.485	0.888	0.671	0.485	0.541	0.745	0.785	0.811	0.481	0.481	0.698	0.918	0.487	0.479	0.521	0.495	0.811	1	0.665	0.551	0.487	0.452	0.495	0.336	0.914	0.639	0.779	0.409	0.442	0.438	0.439	0.374	0.198	0.199	0.198	0.189	0.189	0.092	0.092	0.088
5.44843	(42) Pain (limb, back, neck, head stomach)	367748		rs1057394	0.512	0.361	0.559	0.561	0.531	0.599	0.605	0.58	0.556	0.619	0.582	0.378	0.655	0.678	0.616	0.675	0.649	0.607	0.629	0.429	0.418	0.411	0.664	0.64	0.656	0.635	0.643	0.426	0.438	0.649	0.636	0.59	0.586	0.636	0.655	0.766	0.666	0.682	0.635	0.633	0.763	0.612	0.64	0.629	0.682	0.65	0.692	0.665	1	0.724	0.639	0.49	0.65	0.434	0.602	0.699	0.606	0.458	0.339	0.34	0.329	0.386	0.274	0.276	0.274	0.261	0.261	0.163	0.162	0.155
6.03198	(42) Pain (limb, back, neck, head stomach)	368436		rs2384571	0.593	0.342	0.668	0.596	0.531	0.578	0.564	0.555	0.66	0.841	0.792	0.511	0.818	0.81	0.813	0.823	0.876	0.821	0.853	0.358	0.569	0.577	0.817	0.867	0.802	0.859	0.87	0.579	0.61	0.878	0.863	0.489	0.699	0.862	0.804	0.553	0.582	0.563	0.861	0.859	0.664	0.507	0.865	0.85	0.923	0.878	0.57	0.551	0.724	1	0.88	0.703	0.901	0.616	0.54	0.625	0.542	0.652	0.238	0.237	0.229	0.285	0.317	0.32	0.317	0.302	0.302	0.207	0.206	0.192
6.02975	(42) Pain (limb, back, neck, head stomach)	368463		rs2384572	0.633	0.316	0.769	0.636	0.491	0.622	0.524	0.598	0.759	0.875	0.897	0.476	0.837	0.831	0.916	0.844	0.893	0.925	0.884	0.314	0.595	0.602	0.829	0.884	0.835	0.875	0.903	0.619	0.683	0.888	0.878	0.431	0.646	0.878	0.788	0.483	0.515	0.562	0.924	0.923	0.656	0.447	0.93	0.914	0.899	0.95	0.573	0.487	0.639	0.88	1	0.724	0.885	0.697	0.48	0.63	0.55	0.737	0.202	0.202	0.194	0.284	0.286	0.288	0.286	0.315	0.315	0.185	0.184	0.172
5.99827	(42) Pain (limb, back, neck, head stomach)	372265		rs1866560	0.588	0.329	0.622	0.615	0.49	0.581	0.523	0.6	0.614	0.731	0.69	0.4	0.687	0.655	0.682	0.665	0.707	0.67	0.727	0.291	0.477	0.483	0.685	0.699	0.685	0.719	0.715	0.475	0.722	0.709	0.723	0.4	0.596	0.723	0.633	0.445	0.505	0.522	0.703	0.701	0.61	0.416	0.706	0.692	0.72	0.69	0.528	0.452	0.49	0.703	0.724	1	0.749	0.745	0.463	0.539	0.527	0.806	0.186	0.188	0.179	0.265	0.351	0.351	0.351	0.375	0.375	0.225	0.223	0.211
5.80438	(42) Pain (limb, back, neck, head stomach)	378051		rs11691465	0.613	0.316	0.678	0.615	0.493	0.6	0.524	0.577	0.671	0.851	0.804	0.462	0.823	0.817	0.844	0.83	0.878	0.833	0.865	0.319	0.583	0.59	0.822	0.869	0.817	0.861	0.882	0.602	0.63	0.881	0.866	0.439	0.634	0.865	0.807	0.497	0.527	0.578	0.871	0.869	0.676	0.456	0.875	0.86	0.925	0.89	0.585	0.495	0.65	0.901	0.885	0.749	1	0.68	0.534	0.698	0.613	0.727	0.23	0.229	0.222	0.321	0.309	0.308	0.309	0.332	0.332	0.201	0.199	0.186
5.96138	(42) Pain (limb, back, neck, head stomach)	378336		rs2891550	0.496	0.262	0.633	0.529	0.396	0.489	0.413	0.471	0.653	0.66	0.684	0.345	0.622	0.596	0.676	0.604	0.64	0.666	0.656	0.215	0.451	0.457	0.621	0.633	0.621	0.65	0.647	0.449	0.926	0.641	0.652	0.296	0.466	0.652	0.576	0.337	0.376	0.404	0.69	0.689	0.473	0.309	0.694	0.678	0.649	0.681	0.409	0.336	0.434	0.616	0.697	0.745	0.68	1	0.366	0.513	0.421	0.793	0.171	0.174	0.164	0.244	0.433	0.436	0.433	0.461	0.461	0.312	0.311	0.297
5.55721	(42) Pain (limb, back, neck, head stomach)	378612		rs13423359	0.429	0.386	0.403	0.498	0.619	0.53	0.593	0.558	0.404	0.457	0.429	0.323	0.485	0.51	0.453	0.507	0.479	0.443	0.466	0.589	0.25	0.245	0.492	0.481	0.494	0.472	0.475	0.251	0.326	0.476	0.471	0.819	0.612	0.471	0.527	0.682	0.767	0.744	0.461	0.461	0.677	0.845	0.466	0.458	0.498	0.48	0.75	0.914	0.602	0.54	0.48	0.463	0.534	0.366	1	0.689	0.841	0.446	0.463	0.457	0.459	0.384	0.202	0.201	0.202	0.194	0.194	0.094	0.092	0.089
5.83327	(42) Pain (limb, back, neck, head stomach)	380088		rs7582361	0.476	0.327	0.546	0.549	0.494	0.584	0.49	0.556	0.543	0.606	0.57	0.334	0.628	0.644	0.607	0.641	0.622	0.593	0.618	0.41	0.392	0.385	0.638	0.613	0.638	0.61	0.631	0.411	0.467	0.623	0.612	0.569	0.535	0.61	0.632	0.603	0.587	0.726	0.619	0.619	0.743	0.593	0.624	0.612	0.652	0.633	0.735	0.639	0.699	0.625	0.63	0.539	0.698	0.513	0.689	1	0.822	0.643	0.314	0.312	0.304	0.35	0.242	0.241	0.242	0.265	0.265	0.127	0.126	0.116
5.54151	(42) Pain (limb, back, neck, head stomach)	380144		rs12714094	0.448	0.347	0.465	0.514	0.543	0.548	0.507	0.569	0.465	0.526	0.495	0.33	0.549	0.576	0.522	0.573	0.543	0.512	0.535	0.498	0.315	0.309	0.556	0.545	0.567	0.533	0.546	0.329	0.379	0.544	0.534	0.697	0.597	0.532	0.545	0.666	0.672	0.819	0.537	0.537	0.769	0.724	0.542	0.533	0.568	0.551	0.813	0.779	0.606	0.542	0.55	0.527	0.613	0.421	0.841	0.822	1	0.53	0.409	0.405	0.397	0.443	0.189	0.188	0.189	0.212	0.212	0.087	0.086	0.082
6.28067	(42) Pain (limb, back, neck, head stomach)	380539		rs12617392	0.506	0.298	0.644	0.53	0.45	0.496	0.412	0.476	0.635	0.69	0.712	0.403	0.648	0.619	0.705	0.628	0.667	0.693	0.686	0.26	0.452	0.457	0.647	0.659	0.647	0.68	0.675	0.449	0.738	0.668	0.681	0.362	0.551	0.68	0.597	0.403	0.381	0.479	0.719	0.72	0.476	0.377	0.724	0.709	0.672	0.708	0.484	0.409	0.458	0.652	0.737	0.806	0.727	0.793	0.446	0.643	0.53	1	0.184	0.186	0.176	0.213	0.352	0.35	0.352	0.374	0.374	0.226	0.224	0.213
6.44879	(42) Pain (limb, back, neck, head stomach)	391643		rs4665946	0.205	0.162	0.174	0.232	0.311	0.255	0.291	0.259	0.174	0.205	0.19	0.132	0.213	0.229	0.205	0.227	0.219	0.2	0.211	0.242	0.081	0.081	0.212	0.221	0.219	0.213	0.217	0.085	0.154	0.217	0.214	0.434	0.304	0.213	0.237	0.416	0.344	0.364	0.204	0.204	0.312	0.453	0.207	0.203	0.227	0.217	0.368	0.442	0.339	0.238	0.202	0.186	0.23	0.171	0.463	0.314	0.409	0.184	1	0.954	0.968	0.768	0.363	0.361	0.363	0.348	0.348	0.196	0.194	0.189
6.42377	(42) Pain (limb, back, neck, head stomach)	391741		rs4665947	0.198	0.162	0.172	0.228	0.3	0.245	0.28	0.249	0.172	0.204	0.194	0.138	0.216	0.228	0.205	0.225	0.218	0.2	0.214	0.252	0.09	0.089	0.215	0.22	0.221	0.216	0.217	0.091	0.157	0.216	0.218	0.43	0.301	0.216	0.237	0.413	0.347	0.361	0.208	0.208	0.311	0.449	0.211	0.207	0.227	0.217	0.366	0.438	0.34	0.237	0.202	0.188	0.229	0.174	0.457	0.312	0.405	0.186	0.954	1	0.964	0.802	0.364	0.362	0.364	0.349	0.349	0.193	0.191	0.185
6.50696	(42) Pain (limb, back, neck, head stomach)	391910		rs6741646	0.201	0.168	0.169	0.225	0.309	0.246	0.29	0.256	0.168	0.197	0.182	0.131	0.205	0.221	0.197	0.218	0.211	0.191	0.203	0.249	0.081	0.08	0.204	0.213	0.21	0.205	0.209	0.085	0.148	0.209	0.206	0.431	0.296	0.205	0.228	0.406	0.342	0.354	0.196	0.196	0.304	0.45	0.199	0.195	0.219	0.209	0.359	0.439	0.329	0.229	0.194	0.179	0.222	0.164	0.459	0.304	0.397	0.176	0.968	0.964	1	0.778	0.351	0.35	0.351	0.337	0.337	0.189	0.187	0.182
6.18883	(42) Pain (limb, back, neck, head stomach)	394991		rs1866561	0.247	0.143	0.243	0.279	0.256	0.293	0.297	0.295	0.242	0.281	0.269	0.136	0.284	0.298	0.283	0.296	0.298	0.277	0.293	0.214	0.151	0.152	0.287	0.299	0.291	0.294	0.297	0.153	0.226	0.299	0.297	0.364	0.281	0.295	0.277	0.393	0.352	0.396	0.295	0.294	0.407	0.381	0.298	0.293	0.317	0.301	0.393	0.374	0.386	0.285	0.284	0.265	0.321	0.244	0.384	0.35	0.443	0.213	0.768	0.802	0.778	1	0.373	0.372	0.373	0.406	0.406	0.195	0.193	0.186
5.4142	(42) Pain (limb, back, neck, head stomach)	406823		rs7574004	0.245	0.122	0.253	0.238	0.211	0.213	0.209	0.195	0.262	0.309	0.295	0.165	0.29	0.28	0.289	0.276	0.298	0.275	0.307	0.119	0.183	0.186	0.288	0.294	0.284	0.305	0.299	0.179	0.413	0.299	0.308	0.178	0.242	0.307	0.277	0.221	0.209	0.18	0.289	0.289	0.203	0.183	0.285	0.277	0.297	0.276	0.179	0.198	0.274	0.317	0.286	0.351	0.309	0.433	0.202	0.242	0.189	0.352	0.363	0.364	0.351	0.373	1	0.994	0.998	0.948	0.948	0.609	0.606	0.579
5.51385	(42) Pain (limb, back, neck, head stomach)	409274		rs2439076	0.245	0.121	0.255	0.238	0.21	0.213	0.209	0.195	0.264	0.312	0.297	0.166	0.292	0.283	0.292	0.279	0.3	0.278	0.309	0.121	0.185	0.188	0.29	0.296	0.287	0.308	0.302	0.181	0.416	0.302	0.31	0.179	0.243	0.31	0.279	0.222	0.212	0.181	0.291	0.291	0.206	0.184	0.288	0.28	0.3	0.279	0.18	0.199	0.276	0.32	0.288	0.351	0.308	0.436	0.201	0.241	0.188	0.35	0.361	0.362	0.35	0.372	0.994	1	0.996	0.952	0.952	0.608	0.607	0.581
5.50529	(42) Pain (limb, back, neck, head stomach)	409327		rs1659677	0.245	0.122	0.253	0.238	0.211	0.213	0.209	0.195	0.262	0.309	0.295	0.165	0.29	0.28	0.289	0.276	0.298	0.275	0.307	0.119	0.183	0.186	0.288	0.294	0.284	0.305	0.299	0.179	0.413	0.299	0.308	0.178	0.242	0.307	0.277	0.221	0.209	0.18	0.289	0.289	0.203	0.183	0.285	0.277	0.297	0.276	0.179	0.198	0.274	0.317	0.286	0.351	0.309	0.433	0.202	0.242	0.189	0.352	0.363	0.364	0.351	0.373	0.998	0.996	1	0.948	0.948	0.608	0.604	0.578
5.47886	(42) Pain (limb, back, neck, head stomach)	410120		rs1659711	0.268	0.114	0.28	0.262	0.201	0.237	0.2	0.219	0.289	0.339	0.323	0.157	0.319	0.309	0.319	0.305	0.327	0.304	0.336	0.115	0.208	0.211	0.313	0.323	0.313	0.335	0.329	0.203	0.441	0.325	0.338	0.171	0.23	0.337	0.307	0.21	0.201	0.205	0.314	0.315	0.229	0.175	0.311	0.302	0.324	0.305	0.207	0.189	0.261	0.302	0.315	0.375	0.332	0.461	0.194	0.265	0.212	0.374	0.348	0.349	0.337	0.406	0.948	0.952	0.948	1	1	0.571	0.57	0.545
5.52812	(42) Pain (limb, back, neck, head stomach)	414682		rs1275513	0.268	0.114	0.28	0.262	0.201	0.237	0.2	0.219	0.289	0.339	0.323	0.157	0.319	0.309	0.319	0.305	0.327	0.304	0.336	0.115	0.208	0.211	0.313	0.323	0.313	0.335	0.329	0.203	0.441	0.325	0.338	0.171	0.23	0.337	0.307	0.21	0.201	0.205	0.314	0.315	0.229	0.175	0.311	0.302	0.324	0.305	0.207	0.189	0.261	0.302	0.315	0.375	0.332	0.461	0.194	0.265	0.212	0.374	0.348	0.349	0.337	0.406	0.948	0.952	0.948	1	1	0.571	0.57	0.545
5.34911	(42) Pain (limb, back, neck, head stomach)	423083		rs34730887	0.148	0.08	0.16	0.148	0.126	0.133	0.131	0.122	0.167	0.203	0.19	0.11	0.183	0.173	0.182	0.177	0.192	0.181	0.198	0.057	0.126	0.128	0.182	0.189	0.182	0.194	0.196	0.128	0.298	0.194	0.196	0.08	0.146	0.196	0.178	0.12	0.103	0.089	0.185	0.185	0.11	0.083	0.183	0.176	0.192	0.178	0.088	0.092	0.163	0.207	0.185	0.225	0.201	0.312	0.094	0.127	0.087	0.226	0.196	0.193	0.189	0.195	0.609	0.608	0.608	0.571	0.571	1	0.996	0.96
5.38227	(42) Pain (limb, back, neck, head stomach)	424235		rs6720602	0.146	0.078	0.16	0.147	0.124	0.132	0.13	0.12	0.166	0.203	0.19	0.109	0.183	0.173	0.181	0.177	0.192	0.181	0.197	0.057	0.126	0.128	0.182	0.189	0.182	0.194	0.196	0.128	0.298	0.193	0.196	0.079	0.146	0.196	0.178	0.12	0.103	0.089	0.184	0.185	0.11	0.083	0.182	0.175	0.191	0.178	0.087	0.092	0.162	0.206	0.184	0.223	0.199	0.311	0.092	0.126	0.086	0.224	0.194	0.191	0.187	0.193	0.606	0.607	0.604	0.57	0.57	0.996	1	0.964
5.42597	(42) Pain (limb, back, neck, head stomach)	427733		rs35784342	0.135	0.072	0.149	0.137	0.117	0.122	0.121	0.114	0.156	0.188	0.177	0.104	0.17	0.165	0.169	0.169	0.178	0.169	0.184	0.053	0.118	0.12	0.172	0.176	0.174	0.18	0.182	0.12	0.285	0.18	0.182	0.075	0.14	0.182	0.171	0.115	0.104	0.085	0.172	0.172	0.103	0.078	0.17	0.163	0.178	0.165	0.083	0.088	0.155	0.192	0.172	0.211	0.186	0.297	0.089	0.116	0.082	0.213	0.189	0.185	0.182	0.186	0.579	0.581	0.578	0.545	0.545	0.96	0.964	1
-LogP		KCNK Distance	Gene region	LD Matrix	rs150751041	rs188475920	rs4436549	rs183338633	rs117014716
5.625	(68) Knee pain (categorical)	279341	KCNK4	rs150751041	1	0	0	0	0
5.451	(69) Pain all over the body (categorical)	243942		rs188475920	0	1	0	0.8	0
5.432	(20) morphine sulfate (prescriptions)	215577		rs4436549	0	0	1	0	0
5.357	(69) Pain all over the body (categorical)	204685		rs183338633	0	0.8	0	1	0
5.50962	(44) Headache	101346		rs117014716	0	0	0	0	1
-LogP		KCNK Distance	Gene region	LD Matrix	rs170642	rs412833	rs400190	rs170641	rs182767	rs11756949	rs200781234	rs151073266	rs6921946	rs6934302	rs6914346	rs228822	rs228824	rs10947785	rs2561412	rs9470990	rs4711580	rs9470992	rs4711584	rs72851880	rs72854118	rs72854120	rs2026670	rs9296298	rs9462551	rs9471111	rs6909965	rs9471113
6.22344	(15) Lesion of femoral nerve	65301	KCNK5/16/17	rs170642	1	0.998	0.997	0.998	0.997	0.179	0.179	0.179	0.18	0.18	0.194	0.685	0.496	0.223	0.211	0.208	0.159	0.227	0.116	0	0.001	0	0.001	0.006	0.004	0.004	0.004	0.004
6.22308	(15) Lesion of femoral nerve	65246		rs412833	0.998	1	0.998	1	0.999	0.18	0.179	0.179	0.18	0.18	0.194	0.684	0.496	0.222	0.211	0.208	0.158	0.226	0.115	0	0.001	0	0.001	0.006	0.004	0.004	0.004	0.004
6.22308	(15) Lesion of femoral nerve	65243		rs400190	0.997	0.998	1	0.998	0.997	0.179	0.179	0.179	0.18	0.18	0.194	0.682	0.495	0.222	0.21	0.207	0.158	0.225	0.115	0	0.001	0	0.001	0.006	0.004	0.004	0.004	0.004
6.22614	(15) Lesion of femoral nerve	65136		rs170641	0.998	1	0.998	1	0.999	0.18	0.179	0.179	0.18	0.18	0.194	0.684	0.496	0.222	0.211	0.208	0.158	0.226	0.115	0	0.001	0	0.001	0.006	0.004	0.004	0.004	0.004
6.20971	(15) Lesion of femoral nerve	64944		rs182767	0.997	0.999	0.997	0.999	1	0.18	0.179	0.179	0.181	0.18	0.195	0.684	0.496	0.222	0.211	0.208	0.158	0.225	0.115	0	0.001	0	0.002	0.006	0.004	0.004	0.004	0.004
5.66194	(15) Lesion of femoral nerve	57448		rs11756949	0.179	0.18	0.179	0.18	0.18	1	0.994	0.994	0.994	0.993	0.947	0.251	0.188	0.055	0.058	0.051	0.002	0.059	0.039	0	0	0	0.005	0.009	0.006	0.008	0.005	0.005
5.67675	(15) Lesion of femoral nerve	55625		rs200781234	0.179	0.179	0.179	0.179	0.179	0.994	1	1	0.993	0.992	0.944	0.251	0.187	0.055	0.058	0.051	0.002	0.059	0.039	0	0	0	0.005	0.009	0.006	0.008	0.005	0.005
5.67675	(15) Lesion of femoral nerve	55606		rs151073266	0.179	0.179	0.179	0.179	0.179	0.994	1	1	0.993	0.992	0.944	0.251	0.187	0.055	0.058	0.051	0.002	0.059	0.039	0	0	0	0.005	0.009	0.006	0.008	0.005	0.005
5.67695	(15) Lesion of femoral nerve	52763		rs6921946	0.18	0.18	0.18	0.18	0.181	0.994	0.993	0.993	1	0.999	0.951	0.253	0.189	0.055	0.058	0.052	0.003	0.059	0.039	0	0	0	0.005	0.01	0.006	0.008	0.006	0.005
5.67675	(15) Lesion of femoral nerve	50471		rs6934302	0.18	0.18	0.18	0.18	0.18	0.993	0.992	0.992	0.999	1	0.95	0.252	0.189	0.055	0.058	0.052	0.003	0.059	0.039	0	0	0	0.005	0.009	0.006	0.008	0.005	0.005
5.67695	(15) Lesion of femoral nerve	50362		rs6914346	0.194	0.194	0.194	0.194	0.195	0.947	0.944	0.944	0.951	0.95	1	0.241	0.183	0.05	0.053	0.049	0.002	0.053	0.035	0	0	0	0.005	0.008	0.004	0.006	0.004	0.003
7.55846	(15) Lesion of femoral nerve	45029		rs228822	0.685	0.684	0.682	0.684	0.684	0.251	0.251	0.251	0.253	0.252	0.241	1	0.586	0.295	0.281	0.235	0.226	0.313	0.18	0	0.001	0	0.006	0.015	0.011	0.011	0.011	0.01
5.42262	(15) Lesion of femoral nerve	44778		rs228824	0.496	0.496	0.495	0.496	0.496	0.188	0.187	0.187	0.189	0.189	0.183	0.586	1	0.278	0.291	0.263	0.219	0.303	0.15	0	0.001	0	0	0	0	0	0	0
5.691	(13) paracetamol (ACE) (categorical)	23929		rs10947785	0.223	0.222	0.222	0.222	0.222	0.055	0.055	0.055	0.055	0.055	0.05	0.295	0.278	1	0.969	0.884	0.468	0.747	0.503	0	0.001	0.001	0.005	0.017	0.012	0.012	0.011	0.011
5.69	(13) paracetamol (ACE) (categorical)	23766		rs2561412	0.211	0.211	0.21	0.211	0.211	0.058	0.058	0.058	0.058	0.058	0.053	0.281	0.291	0.969	1	0.858	0.446	0.723	0.486	0	0.001	0.001	0.004	0.014	0.01	0.01	0.009	0.009
5.644	(13) paracetamol (ACE) (categorical)	19720		rs9470990	0.208	0.208	0.207	0.208	0.208	0.051	0.051	0.051	0.052	0.052	0.049	0.235	0.263	0.884	0.858	1	0.4	0.677	0.45	0	0.001	0.001	0.003	0.008	0.005	0.005	0.005	0.005
5.46	(13) paracetamol (ACE) (categorical)	12653		rs4711580	0.159	0.158	0.158	0.158	0.158	0.002	0.002	0.002	0.003	0.003	0.002	0.226	0.219	0.468	0.446	0.4	1	0.61	0.262	0.001	0.001	0.001	0	0.001	0	0.001	0	0
5.924	(13) paracetamol (ACE) (categorical)	11195		rs9470992	0.227	0.226	0.225	0.226	0.225	0.059	0.059	0.059	0.059	0.059	0.053	0.313	0.303	0.747	0.723	0.677	0.61	1	0.411	0	0	0.001	0.002	0.005	0.002	0.003	0.003	0.003
5.303	(13) paracetamol (ACE) (categorical)	2529		rs4711584	0.116	0.115	0.115	0.115	0.115	0.039	0.039	0.039	0.039	0.039	0.035	0.18	0.15	0.503	0.486	0.45	0.262	0.411	1	0	0	0	0.009	0.025	0.016	0.015	0.013	0.014
5.621	(61) Headache (categorical)	14660		rs72851880	0	0	0	0	0	0	0	0	0	0	0	0	0	0	0	0	0.001	0	0	1	0.571	0.666	0.001	0.001	0	0	0	0
6.8	(61) Headache (categorical)	50841		rs72854118	0.001	0.001	0.001	0.001	0.001	0	0	0	0	0	0	0.001	0.001	0.001	0.001	0.001	0.001	0	0	0.571	1	0.857	0	0.001	0.001	0.001	0.001	0.001
6.884	(61) Headache (categorical)	51282		rs72854120	0	0	0	0	0	0	0	0	0	0	0	0	0	0.001	0.001	0.001	0.001	0.001	0	0.666	0.857	1	0.001	0.001	0	0.001	0.001	0.001
5.468	(13) paracetamol (ACE) (categorical)	211986		rs2026670	0.001	0.001	0.001	0.001	0.002	0.005	0.005	0.005	0.005	0.005	0.005	0.006	0	0.005	0.004	0.003	0	0.002	0.009	0.001	0	0.001	1	0.75	0.15	0.29	0.201	0.197
5.396	(13) paracetamol (ACE) (categorical)	215519		rs9296298	0.006	0.006	0.006	0.006	0.006	0.009	0.009	0.009	0.01	0.009	0.008	0.015	0	0.017	0.014	0.008	0.001	0.005	0.025	0.001	0.001	0.001	0.75	1	0.351	0.497	0.408	0.403
5.624	(13) paracetamol (ACE) (categorical)	228416		rs9462551	0.004	0.004	0.004	0.004	0.004	0.006	0.006	0.006	0.006	0.006	0.004	0.011	0	0.012	0.01	0.005	0	0.002	0.016	0	0.001	0	0.15	0.351	1	0.662	0.844	0.834
5.503	(13) paracetamol (ACE) (categorical)	230887		rs9471111	0.004	0.004	0.004	0.004	0.004	0.008	0.008	0.008	0.008	0.008	0.006	0.011	0	0.012	0.01	0.005	0.001	0.003	0.015	0	0.001	0.001	0.29	0.497	0.662	1	0.775	0.767
5.378	(13) paracetamol (ACE) (categorical)	232295		rs6909965	0.004	0.004	0.004	0.004	0.004	0.005	0.005	0.005	0.006	0.005	0.004	0.011	0	0.011	0.009	0.005	0	0.003	0.013	0	0.001	0.001	0.201	0.408	0.844	0.775	1	0.991
5.474	(13) paracetamol (ACE) (categorical)	233978		rs9471113	0.004	0.004	0.004	0.004	0.004	0.005	0.005	0.005	0.005	0.005	0.003	0.01	0	0.011	0.009	0.005	0	0.003	0.014	0	0.001	0.001	0.197	0.403	0.834	0.767	0.991	1
-LogP		KCNK Distance	Gene region	LD Matrix	rs74537389	rs200724357	rs117247458	rs533063658	rs111323194	rs139897057	rs530398821	rs533607295
5.463	(31) Migraine (phecode)	461394	KCNK6	rs74537389	1	0	0	0	0	0	0	0
5.30883	(6) Diabetic polyneuropathy	200080		rs200724357	0	1	0.034	0.285	0	0	0	0
5.4707	(6) Diabetic polyneuropathy	155668		rs117247458	0	0.034	1	0.086	0.001	0	0	0
5.85387	(6) Diabetic polyneuropathy	109602		rs533063658	0	0.285	0.086	1	0	0	0	0
5.909	(73) Back pain for 3+ months (categorical)	93115		rs111323194	0	0	0.001	0	1	0.543	0	0
6.18	(73) Back pain for 3+ months (categorical)	93125		rs139897057	0	0	0	0	0.543	1	0	0
5.766	(45) Inflammatory neuropathy (phecode)	346042		rs530398821	0	0	0	0	0	0	1	1
5.756	(45) Inflammatory neuropathy (phecode)	385837		rs533607295	0	0	0	0	0	0	1	1
-LogP		KCNK Distance	Gene region	LD Matrix	rs200126440	rs577143823	rs555767426	rs35114895	rs11227206	rs3200401	rs10896012	rs1783541	rs1144928	rs947791	rs11227217	rs2846139	rs58621819	rs12789028	rs1346	rs71455787	rs77779142	rs17854357	rs1209552	rs654638	rs2231884	rs601100	rs12790034
6.13324	(39) Migraine and triptan use	475552	KCNK7	rs200126440	1	0	0	0	0	0	0	0	0	0	0	0	0	0	0	0	0	0	0	0	0	0	0
5.767	(47) Pain in throat and chest	411511		rs577143823	0	1	0	0	0	0	0	0	0	0	0	0	0	0	0	0	0.001	0	0	0	0	0	0
5.644	(5) amitriptyline (prescriptions)	260379		rs555767426	0	0	1	0	0	0	0	0	0	0	0	0	0	0	0	0.001	0	0	0.001	0.001	0	0.003	0
6.504	(9) paracetamol (prescriptions)	130415		rs35114895	0	0	0	1	0.255	0.234	0.219	0.249	0.203	0.247	0.247	0.215	0.247	0.23	0.231	0.001	0.021	0.02	0	0	0.013	0	0
5.625	(9) paracetamol (prescriptions)	102780		rs11227206	0	0	0	0.255	1	0.813	0.857	0.735	0.793	0.729	0.731	0.825	0.729	0.806	0.804	0	0.063	0.067	0	0	0.03	0.002	0.003
5.762	(62) None of the above (categorical)	88475		rs3200401	0	0	0	0.234	0.813	1	0.942	0.884	0.846	0.877	0.877	0.881	0.877	0.774	0.771	0	0.065	0.064	0	0	0.029	0.001	0.002
5.709	(62) None of the above (categorical)	81846		rs10896012	0	0	0	0.219	0.857	0.942	1	0.834	0.9	0.828	0.83	0.936	0.827	0.82	0.818	0.001	0.063	0.07	0.001	0	0.029	0.001	0.004
5.658	(62) None of the above (categorical)	65508		rs1783541	0	0	0	0.249	0.735	0.884	0.834	1	0.848	0.992	0.986	0.883	0.986	0.777	0.774	0	0.073	0.063	0	0	0.034	0.001	0.001
5.65	(62) None of the above (categorical)	58897		rs1144928	0	0	0	0.203	0.793	0.846	0.9	0.848	1	0.844	0.847	0.955	0.844	0.838	0.835	0.002	0.065	0.071	0.003	0.002	0.029	0.002	0.004
5.743	(62) None of the above (categorical)	57414		rs947791	0	0	0	0.247	0.729	0.877	0.828	0.992	0.844	1	0.994	0.88	0.994	0.773	0.771	0	0.072	0.062	0	0	0.034	0.001	0.001
5.634	(62) None of the above (categorical)	52905		rs11227217	0	0	0	0.247	0.731	0.877	0.83	0.986	0.847	0.994	1	0.885	0.994	0.776	0.776	0	0.073	0.063	0	0	0.034	0.001	0.001
5.551	(62) None of the above (categorical)	50324		rs2846139	0	0	0	0.215	0.825	0.881	0.936	0.883	0.955	0.88	0.885	1	0.879	0.872	0.872	0.001	0.069	0.075	0.001	0	0.033	0.002	0.003
5.715	(62) None of the above (categorical)	45477		rs58621819	0	0	0	0.247	0.729	0.877	0.827	0.986	0.844	0.994	0.994	0.879	1	0.776	0.773	0	0.073	0.063	0	0	0.034	0.001	0.001
5.306	(17) loperamide (prescriptions)	34153		rs12789028	0	0	0	0.23	0.806	0.774	0.82	0.777	0.838	0.773	0.776	0.872	0.776	1	0.979	0.001	0.067	0.073	0.001	0	0.031	0.002	0.005
5.736	(9) paracetamol (prescriptions)	23056		rs1346	0	0	0	0.231	0.804	0.771	0.818	0.774	0.835	0.771	0.776	0.872	0.773	0.979	1	0.001	0.067	0.072	0.001	0	0.031	0.002	0.005
5.516	(87) Multisite chronic pain (continuous)	230857		rs71455787	0	0	0.001	0.001	0	0	0.001	0	0.002	0	0	0.001	0	0.001	0.001	1	0.016	0.01	0.925	0.778	0.029	0.352	0.027
5.44	(62) None of the above (categorical)	236189		rs77779142	0	0.001	0	0.021	0.063	0.065	0.063	0.073	0.065	0.072	0.073	0.069	0.073	0.067	0.067	0.016	1	0.654	0.016	0.013	0.273	0.006	0
5.34	(62) None of the above (categorical)	238093		rs17854357	0	0	0	0.02	0.067	0.064	0.07	0.063	0.071	0.062	0.063	0.075	0.063	0.073	0.072	0.01	0.654	1	0.011	0.01	0.354	0.004	0.016
5.657	(87) Multisite chronic pain (continuous)	251237		rs1209552	0	0	0.001	0	0	0	0.001	0	0.003	0	0	0.001	0	0.001	0.001	0.925	0.016	0.011	1	0.836	0.03	0.362	0.028
5.71	(87) Multisite chronic pain (continuous)	253857		rs654638	0	0	0.001	0	0	0	0	0	0.002	0	0	0	0	0	0	0.778	0.013	0.01	0.836	1	0.032	0.305	0.016
5.593	(64) Neck or shoulder pain (categorical)	293097		rs2231884	0	0	0	0.013	0.03	0.029	0.029	0.034	0.029	0.034	0.034	0.033	0.034	0.031	0.031	0.029	0.273	0.354	0.03	0.032	1	0.012	0.001
6.079	(87) Multisite chronic pain (continuous)	316368		rs601100	0	0	0.003	0	0.002	0.001	0.001	0.001	0.002	0.001	0.001	0.002	0.001	0.002	0.002	0.352	0.006	0.004	0.362	0.305	0.012	1	0.026
5.424	(2) dihydrocodeine (prescriptions)	422272		rs12790034	0	0	0	0	0.003	0.002	0.004	0.001	0.004	0.001	0.001	0.003	0.001	0.005	0.005	0.027	0	0.016	0.028	0.016	0.001	0.026	1
-LogP		KCNK Distance	Gene region	LD Matrix	rs113287832	rs72721385	rs72723326	rs72723339	rs72723350	rs72723366	rs4645543	rs72723369	rs2199565	rs16910721	rs146851060	rs113780226	rs182990267
6.262	(33) Pain, swelling or discharge of eye (phecode)	475020	KCNK9	rs113287832	1	0	0	0	0	0	0	0	0	0	0	0	0
5.47716	(28) Other mononeuropathies	229193		rs72721385	0	1	0.639	0.761	0.761	0.318	0.32	0.323	0.32	0.135	0	0	0
5.54318	(28) Other mononeuropathies	160826		rs72723326	0	0.639	1	0.763	0.763	0.319	0.322	0.324	0.322	0.135	0.002	0.002	0
5.3465	(28) Other mononeuropathies	134136		rs72723339	0	0.761	0.763	1	1	0.423	0.426	0.43	0.426	0.183	0	0	0
5.32285	(28) Other mononeuropathies	127626		rs72723350	0	0.761	0.763	1	1	0.423	0.426	0.43	0.426	0.183	0	0	0
5.31274	(28) Other mononeuropathies	117244		rs72723366	0	0.318	0.319	0.423	0.423	1	0.993	0.986	0.979	0.413	0	0	0
5.31087	(28) Other mononeuropathies	116839		rs4645543	0	0.32	0.322	0.426	0.426	0.993	1	0.993	0.986	0.416	0	0	0
5.30883	(28) Other mononeuropathies	114376		rs72723369	0	0.323	0.324	0.43	0.43	0.986	0.993	1	0.993	0.42	0	0	0
5.30733	(28) Other mononeuropathies	113642		rs2199565	0	0.32	0.322	0.426	0.426	0.979	0.986	0.993	1	0.416	0	0	0
5.31149	(28) Other mononeuropathies	110118		rs16910721	0	0.135	0.135	0.183	0.183	0.413	0.416	0.42	0.416	1	0	0	0
5.842	(42) Precordial pain (phecode)	100683		rs146851060	0	0	0.002	0	0	0	0	0	0	0	1	0.9	0
5.875	(42) Precordial pain (phecode)	101777		rs113780226	0	0	0.002	0	0	0	0	0	0	0	0.9	1	0
5.656	(53) G44 Other headache syndromes (icd10)	468106		rs182990267	0	0	0	0	0	0	0	0	0	0	0	0	1
-LogP		KCNK Distance	Gene region	LD Matrix	rs542718898	rs17123957	rs7140285	rs118010218	rs186860137
6.41431	(7) T1 diabetes neurological complications	335551	KCNK10	rs542718898	1	0	0	0	0
5.831	(31) Migraine (phecode)	197125		rs17123957	0	1	0.886	0	0
5.759	(42) Pain (limb, back, neck, head stomach)	183459		rs7140285	0	0.886	1	0	0
6.981	(1) pregabalin (prescriptions)	0		rs118010218	0	0	0	1	0
5.575	(1) pregabalin (prescriptions)	20280		rs186860137	0	0	0	0	1
-LogP		KCNK Distance	Gene region	LD Matrix	rs112649226	rs140650200	rs113126178	rs77235456
5.497	(75) Knee pain for 3+ months (categorical)	156183	KCNK12	rs112649226	1	0.919	0.937	0.613
5.414	(75) Knee pain for 3+ months (categorical)	152728		rs140650200	0.919	1	0.912	0.616
5.513	(75) Knee pain for 3+ months (categorical)	150431		rs113126178	0.937	0.912	1	0.651
5.544	(75) Knee pain for 3+ months (categorical)	7448		rs77235456	0.613	0.616	0.651	1
-LogP		KCNK Distance	Gene region	LD Matrix	rs72689443	rs17126774	rs75653841	rs78388802	rs1957981	rs79762495	rs80184980
5.662	(76) Headaches for 3+ months (categorical)	397389	KCNK13	rs72689443	1	0	0	0	0	0	0
6.74136	(36) Myalgia	262705		rs17126774	0	1	0	0	0.003	0	0
6.912	(83) Pain management (categorical)	444161		rs75653841	0	0	1	0.991	0.415	0.861	0.86
6.945	(83) Pain management (categorical)	444366		rs78388802	0	0	0.991	1	0.419	0.868	0.867
5.647	(83) Pain management (categorical)	447456		rs1957981	0	0.003	0.415	0.419	1	0.388	0.388
5.679	(83) Pain management (categorical)	451546		rs79762495	0	0	0.861	0.868	0.388	1	0.934
5.746	(83) Pain management (categorical)	453944		rs80184980	0	0	0.86	0.867	0.388	0.934	1
-LogP		KCNK Distance	Gene region	LD Matrix	rs73389363	rs7079076	rs56100613	rs529437810	rs540287137	rs540237347	rs2532665	rs7088735	rs4751630	rs7894706	rs10787779	rs1415424	rs1415425	rs703365	rs530803588
5.834	(41) Abdominal pain (phecode)	3970	KCNK18	rs73389363	1	0.849	0.884	0	0	0	0.004	0.01	0.006	0.007	0.005	0.008	0.002	0.003	0
5.542	(41) Abdominal pain (phecode)	5022		rs7079076	0.849	1	0.961	0	0	0	0.004	0.011	0.007	0.008	0.005	0.008	0.002	0.004	0
5.723	(41) Abdominal pain (phecode)	1844		rs56100613	0.884	0.961	1	0	0	0	0.004	0.01	0.006	0.007	0.005	0.007	0.002	0.004	0
5.76	(4) codeine (prescriptions)	264013		rs529437810	0	0	0	1	0	0.333	0	0	0	0	0	0	0	0	0
5.837	(82) Pain management (categorical)	309220		rs540287137	0	0	0	0	1	0	0	0	0	0	0	0	0	0	0
5.312	(4) codeine (prescriptions)	332579		rs540237347	0	0	0	0.333	0	1	0.001	0.001	0.001	0.001	0.001	0.001	0.001	0.001	0
6.454	(84) Chest pain or discomfort (categorical)	358718		rs2532665	0.004	0.004	0.004	0	0	0.001	1	0.624	0.576	0.593	0.601	0.55	0.58	0.426	0
5.906	(84) Chest pain or discomfort (categorical)	367182		rs7088735	0.01	0.011	0.01	0	0	0.001	0.624	1	0.935	0.741	0.752	0.792	0.677	0.525	0
5.992	(84) Chest pain or discomfort (categorical)	367930		rs4751630	0.006	0.007	0.006	0	0	0.001	0.576	0.935	1	0.696	0.789	0.832	0.71	0.561	0
6.853	(84) Chest pain or discomfort (categorical)	370139		rs7894706	0.007	0.008	0.007	0	0	0.001	0.593	0.741	0.696	1	0.563	0.59	0.506	0.713	0
5.433	(84) Chest pain or discomfort (categorical)	375606		rs10787779	0.005	0.005	0.005	0	0	0.001	0.601	0.752	0.789	0.563	1	0.932	0.89	0.465	0
5.439	(84) Chest pain or discomfort (categorical)	375748		rs1415424	0.008	0.008	0.007	0	0	0.001	0.55	0.792	0.832	0.59	0.932	1	0.839	0.489	0
5.454	(84) Chest pain or discomfort (categorical)	376116		rs1415425	0.002	0.002	0.002	0	0	0.001	0.58	0.677	0.71	0.506	0.89	0.839	1	0.416	0
7.119	(84) Chest pain or discomfort (categorical)	378433		rs703365	0.003	0.004	0.004	0	0	0.001	0.426	0.525	0.561	0.713	0.465	0.489	0.416	1	0
5.57	(51) R10 Abdominal and pelvic pain (icd10)	402057		rs530803588	0	0	0	0	0	0	0	0	0	0	0	0	0	0	1

### Sheet: Supp Table 7
Supplementary table 7: Pain-linked variants (-Log P > 6.3) within 500 KB of K2P genes in LD >0.1 with other trait associated variants
Column headings from left to right: Query Variant (the rsID number of the pain-linked variant within a gene region +/- 500KB of a KCNK transcript), Query Variant KCNK Region +/- 500KB, LD Variant (rsID number of the variant in LD >0.1 with the query variant, that also has been previously associated with a GWAS trait), GWAS Trait (the associated GWAS trait of the LD variant), PMID (pubmed ID number of the reported LD variant GWAS association), R2 (the squared correlation coefficient between query and LD variant), D' (normalized coefficient of linkage disequilibrium between query and LD variant), Effect Size (effect size 95% CI of LD variant GWAS association), Pvalue (Pvalue of LD variant GWAS association).
Query Variant	Query Variant KCNK Region +/- 500KB	LD Variant	GWAS Trait	PMID	R2	D'	Effect Size (95% CI)	Pvalue
rs11126857	KCNK3	rs4665943	White blood cell count	30595370	0.649021	0.9988495951300752	NA	3E-8
rs7584145	KCNK3	rs4665943	White blood cell count	30595370	0.504195	0.9961928413050364	NA	3E-8
rs10432697	KCNK3	rs4665943	White blood cell count	30595370	0.501062	1	NA	3E-8
rs7560144	KCNK3	rs4665943	White blood cell count	30595370	0.492574	1	NA	3E-8
rs1866654	KCNK3	rs4665943	White blood cell count	30595370	0.480415	0.9948227692705305	NA	3E-8
rs6547401	KCNK3	rs4665943	White blood cell count	30595370	0.478011	1	NA	3E-8
rs10865461	KCNK3	rs4665943	White blood cell count	30595370	0.477624	1	NA	3E-8
rs11126836	KCNK3	rs4665943	White blood cell count	30595370	0.474926	1	NA	3E-8
rs1078809	KCNK3	rs4665943	White blood cell count	30595370	0.46996	1	NA	3E-8
rs13014240	KCNK3	rs4665943	White blood cell count	30595370	0.467309	1	NA	3E-8
rs1053609	KCNK3	rs4665943	White blood cell count	30595370	0.466179	1	NA	3E-8
rs3754734	KCNK3	rs4665943	White blood cell count	30595370	0.465803	1	NA	3E-8
rs3806520	KCNK3	rs4665943	White blood cell count	30595370	0.460942	1	NA	3E-8
rs34732613	KCNK3	rs4665943	White blood cell count	30595370	0.453384	0.9933682049923857	NA	3E-8
rs11680096	KCNK3	rs4665943	White blood cell count	30595370	0.45066	1	NA	3E-8
rs11679069	KCNK3	rs4665943	White blood cell count	30595370	0.44837	0.9986604700926143	NA	3E-8
rs6741646	KCNK3	rs4665943	White blood cell count	30595370	0.429971	0.7366967998068618	NA	3E-8
rs4665946	KCNK3	rs4665943	White blood cell count	30595370	0.428541	0.7408468317925774	NA	3E-8
rs4665947	KCNK3	rs4665943	White blood cell count	30595370	0.428535	0.7479158168800174	NA	3E-8
rs11126857	KCNK3	rs10207670	Lymphocyte percentage of white cells	32888494	0.427635	0.852596	0.0200863	1E16
rs13021112	KCNK3	rs4665943	White blood cell count	30595370	0.424425	0.9945250930955554	NA	3E-8
rs34732613	KCNK3	rs12612619	Venous thromboembolism adjusted for sickle cell variant rs77121243-T	28203683	0.388555	0.7549439434998684	1.462	3E-6
rs7584145	KCNK3	rs12612619	Venous thromboembolism adjusted for sickle cell variant rs77121243-T	28203683	0.384508	0.7141812427087545	1.462	3E-6
rs34732613	KCNK3	rs10207670	Lymphocyte percentage of white cells	32888494	0.381798	0.9585837390871381	0.0200863	1E16
rs10432697	KCNK3	rs12612619	Venous thromboembolism adjusted for sickle cell variant rs77121243-T	28203683	0.378442	0.713453	1.462	3E-6
rs1078809	KCNK3	rs12612619	Venous thromboembolism adjusted for sickle cell variant rs77121243-T	28203683	0.372988	0.7313548869549762	1.462	3E-6
rs1866654	KCNK3	rs12612619	Venous thromboembolism adjusted for sickle cell variant rs77121243-T	28203683	0.37171	0.7183748900456866	1.462	3E-6
rs6547401	KCNK3	rs12612619	Venous thromboembolism adjusted for sickle cell variant rs77121243-T	28203683	0.370174	0.7224296976734254	1.462	3E-6
rs11126836	KCNK3	rs12612619	Venous thromboembolism adjusted for sickle cell variant rs77121243-T	28203683	0.36799	0.7226306718330346	1.462	3E-6
rs10865461	KCNK3	rs12612619	Venous thromboembolism adjusted for sickle cell variant rs77121243-T	28203683	0.364696	0.7173541939835382	1.462	3E-6
rs3806520	KCNK3	rs12612619	Venous thromboembolism adjusted for sickle cell variant rs77121243-T	28203683	0.364498	0.730022	1.462	3E-6
rs2532665	KCNK18	rs4751628	Waisttohip ratio adjusted for BMI	30575882	0.363766	0.6466936522954726	0.014	2E13
rs7560144	KCNK3	rs12612619	Venous thromboembolism adjusted for sickle cell variant rs77121243-T	28203683	0.362707	0.7044548383352626	1.462	3E-6
rs1053609	KCNK3	rs12612619	Venous thromboembolism adjusted for sickle cell variant rs77121243-T	28203683	0.359912	0.7213286395803585	1.462	3E-6
rs13014240	KCNK3	rs12612619	Venous thromboembolism adjusted for sickle cell variant rs77121243-T	28203683	0.359079	0.719621	1.462	3E-6
rs3754734	KCNK3	rs12612619	Venous thromboembolism adjusted for sickle cell variant rs77121243-T	28203683	0.358518	0.7202213834233324	1.462	3E-6
rs1078809	KCNK3	rs10207670	Lymphocyte percentage of white cells	32888494	0.35816	0.9180035670751847	0.0200863	1E16
rs11680096	KCNK3	rs12612619	Venous thromboembolism adjusted for sickle cell variant rs77121243-T	28203683	0.356648	0.7303090249885666	1.462	3E-6
rs11679069	KCNK3	rs12612619	Venous thromboembolism adjusted for sickle cell variant rs77121243-T	28203683	0.356495	0.7310341461641493	1.462	3E-6
rs10432697	KCNK3	rs10207670	Lymphocyte percentage of white cells	32888494	0.35563	0.8859094316359347	0.0200863	1E16
rs1866654	KCNK3	rs10207670	Lymphocyte percentage of white cells	32888494	0.353112	0.8968709423015808	0.0200863	1E16
rs6547401	KCNK3	rs10207670	Lymphocyte percentage of white cells	32888494	0.352631	0.9031854343321991	0.0200863	1E16
rs11126836	KCNK3	rs10207670	Lymphocyte percentage of white cells	32888494	0.351231	0.9043146682536297	0.0200863	1E16
rs10865461	KCNK3	rs10207670	Lymphocyte percentage of white cells	32888494	0.351224	0.9017471716156503	0.0200863	1E16
rs3806520	KCNK3	rs10207670	Lymphocyte percentage of white cells	32888494	0.35074	0.9172879618423863	0.0200863	1E16
rs7560144	KCNK3	rs10207670	Lymphocyte percentage of white cells	32888494	0.350031	0.886448	0.0200863	1E16
rs7584145	KCNK3	rs10207670	Lymphocyte percentage of white cells	32888494	0.349003	0.871554	0.0200863	1E16
rs11126857	KCNK3	rs12612619	Venous thromboembolism adjusted for sickle cell variant rs77121243-T	28203683	0.347923	0.6003764315676382	1.462	3E-6
rs13021112	KCNK3	rs12612619	Venous thromboembolism adjusted for sickle cell variant rs77121243-T	28203683	0.347495	0.7387563508602365	1.462	3E-6
rs11680096	KCNK3	rs10207670	Lymphocyte percentage of white cells	32888494	0.344437	0.919319	0.0200863	1E16
rs13014240	KCNK3	rs10207670	Lymphocyte percentage of white cells	32888494	0.343989	0.9022057423052029	0.0200863	1E16
rs3754734	KCNK3	rs10207670	Lymphocyte percentage of white cells	32888494	0.343851	0.9034835253068643	0.0200863	1E16
rs1053609	KCNK3	rs10207670	Lymphocyte percentage of white cells	32888494	0.343076	0.9020995980312939	0.0200863	1E16
rs13021112	KCNK3	rs10207670	Lymphocyte percentage of white cells	32888494	0.342579	0.9395755918680367	0.0200863	1E16
rs11679069	KCNK3	rs10207670	Lymphocyte percentage of white cells	32888494	0.331783	0.9033639837761073	0.0200863	1E16
rs7575465	KCNK3	rs4665943	White blood cell count	30595370	0.327448	1	NA	3E-8
rs10749244	KCNK18	rs4751628	Waisttohip ratio adjusted for BMI	30575882	0.318292	0.6049234436998635	0.014	2E13
rs7575465	KCNK3	rs10207670	Lymphocyte percentage of white cells	32888494	0.288177	0.986494	0.0200863	1E16
rs7575465	KCNK3	rs12612619	Venous thromboembolism adjusted for sickle cell variant rs77121243-T	28203683	0.277551	0.7558079251422716	1.462	3E-6
rs7894706	KCNK18	rs4751628	Waisttohip ratio adjusted for BMI	30575882	0.275196	0.6676128327180569	0.014	2E13
rs228822	KCNK5	rs755853	Fasting plasma glucose	32682390	0.272209	0.7203763683810812	NA	6E-6
rs2532665	KCNK18	rs860626	Neuroticism	29255261	0.242804	0.6865746165530316	6.328	2E-10
rs2532665	KCNK18	rs860626	Neuroticism	29500382	0.242804	0.6865746165530316	5.99	2E-9
rs34732613	KCNK3	rs1371614	Fasting blood glucose (BMI interaction)	22581228	0.222282	0.7076026250371362	0.0003976	2E-12
rs34732613	KCNK3	rs1371614	Fasting blood glucose	22581228	0.222282	0.7076026250371362	0.0189	3E-11
rs7584145	KCNK3	rs1371614	Fasting blood glucose (BMI interaction)	22581228	0.209049	0.6525719274450654	0.0003976	2E-12
rs7584145	KCNK3	rs1371614	Fasting blood glucose	22581228	0.209049	0.6525719274450654	0.0189	3E-11
rs1078809	KCNK3	rs1371614	Fasting blood glucose (BMI interaction)	22581228	0.208888	0.6782437537870295	0.0003976	2E-12
rs1078809	KCNK3	rs1371614	Fasting blood glucose	22581228	0.208888	0.6782437537870295	0.0189	3E-11
rs1866654	KCNK3	rs1371614	Fasting blood glucose (BMI interaction)	22581228	0.206118	0.6629105458114773	0.0003976	2E-12
rs1866654	KCNK3	rs1371614	Fasting blood glucose	22581228	0.206118	0.6629105458114773	0.0189	3E-11
rs10432697	KCNK3	rs1371614	Fasting blood glucose (BMI interaction)	22581228	0.204866	0.6505017286250746	0.0003976	2E-12
rs10432697	KCNK3	rs1371614	Fasting blood glucose	22581228	0.204866	0.6505017286250746	0.0189	3E-11
rs3806520	KCNK3	rs1371614	Fasting blood glucose (BMI interaction)	22581228	0.204824	0.6781517185275574	0.0003976	2E-12
rs3806520	KCNK3	rs1371614	Fasting blood glucose	22581228	0.204824	0.6781517185275574	0.0189	3E-11
rs10865461	KCNK3	rs1371614	Fasting blood glucose (BMI interaction)	22581228	0.204603	0.6658440879758852	0.0003976	2E-12
rs10865461	KCNK3	rs1371614	Fasting blood glucose	22581228	0.204603	0.6658440879758852	0.0189	3E-11
rs6547401	KCNK3	rs1371614	Fasting blood glucose (BMI interaction)	22581228	0.204021	0.6646274974353639	0.0003976	2E-12
rs6547401	KCNK3	rs1371614	Fasting blood glucose	22581228	0.204021	0.6646274974353639	0.0189	3E-11
rs7560144	KCNK3	rs1371614	Fasting blood glucose (BMI interaction)	22581228	0.203881	0.6545035537186601	0.0003976	2E-12
rs7560144	KCNK3	rs1371614	Fasting blood glucose	22581228	0.203881	0.6545035537186601	0.0189	3E-11
rs11126836	KCNK3	rs1371614	Fasting blood glucose (BMI interaction)	22581228	0.203753	0.6663447823026211	0.0003976	2E-12
rs11126836	KCNK3	rs1371614	Fasting blood glucose	22581228	0.203753	0.6663447823026211	0.0189	3E-11
rs1053609	KCNK3	rs1371614	Fasting blood glucose (BMI interaction)	22581228	0.199956	0.6662706082572243	0.0003976	2E-12
rs1053609	KCNK3	rs1371614	Fasting blood glucose	22581228	0.199956	0.6662706082572243	0.0189	3E-11
rs13014240	KCNK3	rs1371614	Fasting blood glucose (BMI interaction)	22581228	0.199847	0.6652827736719141	0.0003976	2E-12
rs13014240	KCNK3	rs1371614	Fasting blood glucose	22581228	0.199847	0.6652827736719141	0.0189	3E-11
rs3754734	KCNK3	rs1371614	Fasting blood glucose (BMI interaction)	22581228	0.199722	0.6661498230991559	0.0003976	2E-12
rs3754734	KCNK3	rs1371614	Fasting blood glucose	22581228	0.199722	0.6661498230991559	0.0189	3E-11
rs11679069	KCNK3	rs1371614	Fasting blood glucose (BMI interaction)	22581228	0.198422	0.6758557382948012	0.0003976	2E-12
rs11679069	KCNK3	rs1371614	Fasting blood glucose	22581228	0.198422	0.6758557382948012	0.0189	3E-11
rs11680096	KCNK3	rs1371614	Fasting blood glucose (BMI interaction)	22581228	0.198305	0.6748410087989651	0.0003976	2E-12
rs11680096	KCNK3	rs1371614	Fasting blood glucose	22581228	0.198305	0.6748410087989651	0.0189	3E-11
rs13021112	KCNK3	rs11887277	Obesity-related traits	23251661	0.19676	0.5595320907993315	0.04	5E-6
rs13021112	KCNK3	rs1371614	Fasting blood glucose (BMI interaction)	22581228	0.195708	0.6870351734572432	0.0003976	2E-12
rs13021112	KCNK3	rs1371614	Fasting blood glucose	22581228	0.195708	0.6870351734572432	0.0189	3E-11
rs228822	KCNK5	rs2115200	Eating disorders	23568457	0.192084	0.9659288272483855	0.098	2E-6
rs11680096	KCNK3	rs11887277	Obesity-related traits	23251661	0.190666	0.5374687441633145	0.04	5E-6
rs11679069	KCNK3	rs11887277	Obesity-related traits	23251661	0.187664	0.5338645926986364	0.04	5E-6
rs11126857	KCNK3	rs1371614	Fasting blood glucose (BMI interaction)	22581228	0.186479	0.544685	0.0003976	2E-12
rs11126857	KCNK3	rs1371614	Fasting blood glucose	22581228	0.186479	0.544685	0.0189	3E-11
rs10749244	KCNK18	rs860626	Neuroticism	29255261	0.183094	0.5962074439533582	6.328	2E-10
rs10749244	KCNK18	rs860626	Neuroticism	29500382	0.183094	0.5962074439533582	5.99	2E-9
rs6741646	KCNK3	rs12612619	Venous thromboembolism adjusted for sickle cell variant rs77121243-T	28203683	0.182923	0.4637178978273476	1.462	3E-6
rs34732613	KCNK3	rs11887277	Obesity-related traits	23251661	0.182005	0.5200674665542224	0.04	5E-6
rs4665946	KCNK3	rs12612619	Venous thromboembolism adjusted for sickle cell variant rs77121243-T	28203683	0.181422	0.4584598484393371	1.462	3E-6
rs1866654	KCNK3	rs11887277	Obesity-related traits	23251661	0.18114	0.5047606313338124	0.04	5E-6
rs3806520	KCNK3	rs11887277	Obesity-related traits	23251661	0.177393	0.5126083681156469	0.04	5E-6
rs7560144	KCNK3	rs11887277	Obesity-related traits	23251661	0.175381	0.4930564781951272	0.04	5E-6
rs4665947	KCNK3	rs12612619	Venous thromboembolism adjusted for sickle cell variant rs77121243-T	28203683	0.175356	0.4464674948670556	1.462	3E-6
rs3754734	KCNK3	rs11887277	Obesity-related traits	23251661	0.174511	0.5057679081155194	0.04	5E-6
rs1053609	KCNK3	rs11887277	Obesity-related traits	23251661	0.173377	0.5039177523202655	0.04	5E-6
rs1078809	KCNK3	rs11887277	Obesity-related traits	23251661	0.173222	0.5016627764936125	0.04	5E-6
rs703365	KCNK18	rs4751628	Waisttohip ratio adjusted for BMI	30575882	0.172821	0.543217	0.014	2E13
rs13014240	KCNK3	rs11887277	Obesity-related traits	23251661	0.172772	0.5024288415985716	0.04	5E-6
rs10432697	KCNK3	rs11887277	Obesity-related traits	23251661	0.170524	0.4820453823777961	0.04	5E-6
rs6547401	KCNK3	rs11887277	Obesity-related traits	23251661	0.169028	0.4913617542123493	0.04	5E-6
rs10865461	KCNK3	rs11887277	Obesity-related traits	23251661	0.168766	0.4911797075961046	0.04	5E-6
rs11126836	KCNK3	rs11887277	Obesity-related traits	23251661	0.168315	0.4919139453654405	0.04	5E-6
rs6741646	KCNK3	rs10207670	Lymphocyte percentage of white cells	32888494	0.167763	0.48389660870202156	0.0200863	1E16
rs7584145	KCNK3	rs11887277	Obesity-related traits	23251661	0.167439	0.47436624774182473	0.04	5E-6
rs7575465	KCNK3	rs11887277	Obesity-related traits	23251661	0.166713	0.5895950664251878	0.04	5E-6
rs7575465	KCNK3	rs1371614	Fasting blood glucose (BMI interaction)	22581228	0.166346	0.7250951240440647	0.0003976	2E-12
rs7575465	KCNK3	rs1371614	Fasting blood glucose	22581228	0.166346	0.7250951240440647	0.0189	3E-11
rs7575465	KCNK3	rs1561535	Metabolite levels	23823483	0.164961	0.47057878180905105	0.162252	9E-6
rs4665946	KCNK3	rs10207670	Lymphocyte percentage of white cells	32888494	0.164459	0.48261111721183536	0.0200863	1E16
rs7894706	KCNK18	rs860626	Neuroticism	29255261	0.163707	0.6691281477905116	6.328	2E-10
rs7894706	KCNK18	rs860626	Neuroticism	29500382	0.163707	0.6691281477905116	5.99	2E-9
rs4665947	KCNK3	rs10207670	Lymphocyte percentage of white cells	32888494	0.162326	0.4840495418296537	0.0200863	1E16
rs34732613	KCNK3	rs12470698	Body mass index	30239722	0.149879	0.48667355950677144	0.0103	2E-9
rs11126857	KCNK3	rs12470698	Body mass index	30239722	0.146607	0.4045179920100956	0.0103	2E-9
rs11126857	KCNK3	rs11887277	Obesity-related traits	23251661	0.144744	0.3897733406243125	0.04	5E-6
rs1078809	KCNK3	rs12470698	Body mass index	30239722	0.140923	0.46660549256079176	0.0103	2E-9
rs10432697	KCNK3	rs12470698	Body mass index	30239722	0.14081	0.4517103413002467	0.0103	2E-9
rs1866654	KCNK3	rs12470698	Body mass index	30239722	0.139993	0.45759381580277103	0.0103	2E-9
rs6547401	KCNK3	rs12470698	Body mass index	30239722	0.138149	0.45808324055193467	0.0103	2E-9
rs7584145	KCNK3	rs12470698	Body mass index	30239722	0.137801	0.4437724876749267	0.0103	2E-9
rs3806520	KCNK3	rs12470698	Body mass index	30239722	0.137348	0.465134	0.0103	2E-9
rs10865461	KCNK3	rs12470698	Body mass index	30239722	0.137291	0.4568447539098935	0.0103	2E-9
rs7560144	KCNK3	rs12470698	Body mass index	30239722	0.137198	0.44970566157006836	0.0103	2E-9
rs11126836	KCNK3	rs12470698	Body mass index	30239722	0.136953	0.457575	0.0103	2E-9
rs11680096	KCNK3	rs12470698	Body mass index	30239722	0.134823	0.46606516187706487	0.0103	2E-9
rs3754734	KCNK3	rs12470698	Body mass index	30239722	0.134036	0.4570882127885385	0.0103	2E-9
rs13014240	KCNK3	rs12470698	Body mass index	30239722	0.133692	0.45576360755254863	0.0103	2E-9
rs1053609	KCNK3	rs12470698	Body mass index	30239722	0.13364	0.4562287688192174	0.0103	2E-9
rs13021112	KCNK3	rs12470698	Body mass index	30239722	0.131928	0.47246990764465396	0.0103	2E-9
rs11679069	KCNK3	rs12470698	Body mass index	30239722	0.131082	0.46010934021231925	0.0103	2E-9
rs10749244	KCNK18	rs34306087	Male-pattern baldness	30573740	0.124264	0.7446357434060694	0.0226074	1E-11
rs228822	KCNK5	rs2004295	Migraine and/or diastolic blood pressure	32632093	0.113729	0.7518500992252748	NA	3E16
rs703365	KCNK18	rs860626	Neuroticism	29255261	0.10451	0.54894	6.328	2E-10
rs703365	KCNK18	rs860626	Neuroticism	29500382	0.10451	0.54894	5.99	2E-9
rs2532665	KCNK18	rs34306087	Male-pattern baldness	30573740	0.10387	0.6807946792575867	0.0226074	1E-11
rs13021112	KCNK3	rs1561535	Metabolite levels	23823483	0.103122	0.3250145121179226	0.162252	9E-6
rs7575465	KCNK3	rs12470698	Body mass index	30239722	0.102773	0.47737382433895564	0.0103	2E-9
rs2532665	KCNK18	rs10886094	Photic sneeze reflex	27182965	0.101698	0.3881094380330478	1.134	1E28
rs7894706	KCNK18	rs10886094	Photic sneeze reflex	27182965	0.100153	0.3245	1.134	1E28

### Sheet: Supp Table 8
Supplementary table 8: Pain-linked variants (-Log P > 5.3) within 500 KB of K2P genes in LD >0.2 with other trait associated variants
Column headings from left to right: Query Variant (the rsID number of the pain-linked variant within a gene region +/- 500KB of a KCNK transcript), Query Variant KCNK Region +/- 500KB, LD Variant (rsID number of the variant in LD >0.1 with the query variant, that also has been previously associated with a GWAS trait), GWAS Trait (the associated GWAS trait of the LD variant), PMID (pubmed ID number of the reported LD variant GWAS association), R2 (the squared correlation coefficient between query and LD variant), D' (normalized coefficient of linkage disequilibrium between query and LD variant), Effect Size (effect size 95% CI of LD variant GWAS association), Pvalue (Pvalue of LD variant GWAS association).
Query Variant	Gene Region	LD Variant	GWAS Trait	PMID	R2	D'	Effect Size (95% CI)	P-value
rs7140285	KCNK10	rs7140285	Pulmonary artery enlargement in chronic obstructive pulmonary disease	25101718	1	1	1.55	4e-08
rs1415425	KCNK18	rs1415425	Double-edged eyelids	29895819	1	1	1.23457	2e-07
rs12617392	KCNK3	rs12617392	Self-reported risk-taking behaviour	30271922	1	1	1.023	2e-08
rs12617392	KCNK3	rs12617392	Left–right brain asymmetry	33723403	1	1	NA	4e-11
rs12617392	KCNK3	rs12617392	Attention deficit hyperactivity disorder or risk-taking behavior (pleiotropy)	38565336	1	1	NA	7e-09
rs11681562	KCNK3	rs11681562	Anxiety disorder	39294497	1	1	5.67	1e-08
rs11678188	KCNK3	rs11678188	Neutrophil percentage of white cells	32888494	1	1	0.0196293	1e-17
rs7606840	KCNK3	rs7606840	Risk taking (standard GWA)	37106081	1	1	0.0065403	4e-08
rs7606840	KCNK3	rs7606840	Smoking cessation	36477530	1	1	0.00757	8e-10
rs4665943	KCNK3	rs4665943	White blood cell count	30595370	1	1	NA	3e-08
rs4665943	KCNK3	rs4665943	Regional cortical thickness (caudalmiddlefrontal)	38890310	1	1	NA	2e-08
rs10185736	KCNK3	rs10185736	Metabolite peak levels (QI3819)	35995766	1	1	0.217989	3e-12
rs10185736	KCNK3	rs10185736	Metabolite peak levels (QI4288)	35995766	1	1	0.360153	4e-31
rs10207670	KCNK3	rs10207670	Lymphocyte percentage of white cells	32888494	1	1	0.0200863	1e-16
rs10207670	KCNK3	rs10207670	Neutrophil count	32888494	1	1	0.0224972	2e-20
rs10207670	KCNK3	rs10207670	Neutrophils and lymphocytes in blood (confirmatory factor analysis Factor 35)	38965376	1	1	NA	6e-09
rs2891550	KCNK3	rs2891550	Annual healthcare cost	37704630	1	1	0.016507	4e-11
rs11681145	KCNK3	rs11681145	C-reactive protein levels	31900758	1	1	0.0147622	9e-12
rs1124649	KCNK3	rs1124649	Height	36224396	1	1	0.0073	3e-27
rs10207670	KCNK3	rs10207670	Lymphocyte percentage of white cells	32888494	1	1	0.0200863	1e-16
rs10207670	KCNK3	rs10207670	Neutrophil count	32888494	1	1	0.0224972	2e-20
rs10207670	KCNK3	rs10207670	Neutrophils and lymphocytes in blood (confirmatory factor analysis Factor 35)	38965376	1	1	NA	6e-09
rs7606840	KCNK3	rs7606840	Risk taking (standard GWA)	37106081	1	1	0.0065403	4e-08
rs7606840	KCNK3	rs7606840	Smoking cessation	36477530	1	1	0.00757	8e-10
rs11681562	KCNK3	rs11681562	Anxiety disorder	39294497	1	1	5.67	1e-08
rs11678188	KCNK3	rs11678188	Neutrophil percentage of white cells	32888494	1	1	0.0196293	1e-17
rs11681145	KCNK3	rs11681145	C-reactive protein levels	31900758	1	1	0.0147622	9e-12
rs1124649	KCNK3	rs1124649	Height	36224396	1	1	0.0073	3e-27
rs4665943	KCNK3	rs4665943	White blood cell count	30595370	1	1	NA	3e-08
rs4665943	KCNK3	rs4665943	Regional cortical thickness (caudalmiddlefrontal)	38890310	1	1	NA	2e-08
rs34732613	KCNK3	rs34732613	Regional cortical thickness (superiorfrontal)	38890310	1	1	NA	3e-08
rs6720602	KCNK3	rs6720602	Triglyceride levels (MTAG)	36376304	1	1	0.033934	1e-42
rs7575465	KCNK3	rs7575465	Cortical surface area (MOSTest)	32665545	1	1	NA	6e-09
rs7575465	KCNK3	rs7575465	Schizophrenia	35396580	1	1	0.96242	5e-07
rs7575465	KCNK3	rs7575465	Cortical surface area	34560273	1	1	NA	1e-17
rs7575465	KCNK3	rs7575465	Left-hemisphere somatomotor network to left-hemisphere limbic network white-matter structural connectivity	38438384	1	1	0.0482425	3e-09
rs11678188	KCNK3	rs11678188	Neutrophil percentage of white cells	32888494	1	1	0.0196293	1e-17
rs11681145	KCNK3	rs11681145	C-reactive protein levels	31900758	1	1	0.0147622	9e-12
rs1124649	KCNK3	rs1124649	Height	36224396	1	1	0.0073	3e-27
rs4665943	KCNK3	rs4665943	White blood cell count	30595370	1	1	NA	3e-08
rs4665943	KCNK3	rs4665943	Regional cortical thickness (caudalmiddlefrontal)	38890310	1	1	NA	2e-08
rs34732613	KCNK3	rs34732613	Regional cortical thickness (superiorfrontal)	38890310	1	1	NA	3e-08
rs6720602	KCNK3	rs6720602	Triglyceride levels (MTAG)	36376304	1	1	0.033934	1e-42
rs7575465	KCNK3	rs7575465	Cortical surface area (MOSTest)	32665545	1	1	NA	6e-09
rs7575465	KCNK3	rs7575465	Schizophrenia	35396580	1	1	0.96242	5e-07
rs7575465	KCNK3	rs7575465	Cortical surface area	34560273	1	1	NA	1e-17
rs7575465	KCNK3	rs7575465	Left-hemisphere somatomotor network to left-hemisphere limbic network white-matter structural connectivity	38438384	1	1	0.0482425	3e-09
rs6934302	KCNK5	rs6934302	Height	36224396	1	1	0.0085	9e-20
rs11227217	KCNK7	rs11227217	Educational attainment	35361970	1	1	0.00980737	4e-14
rs2231884	KCNK7	rs2231884	Inflammatory bowel disease	23128233	1	1	1.083	3e-10
rs2231884	KCNK7	rs2231884	Alzheimer's disease or gastroesophageal reflux disease	35851147	1	1	NA	3e-07
rs2846139	KCNK7	rs2846139	Body mass index	38538606	1	1	0.0207886	1e-12
rs77779142	KCNK7	rs77779142	Rosacea symptom severity	29771307	1	1	0.149773	1e-08
rs12790034	KCNK7	rs12790034	Educational attainment	35361970	1	1	0.00912318	7e-11
rs601100	KCNK7	rs601100	Urate levels	33462484	1	1	0.0208	4e-10
rs601100	KCNK7	rs601100	Urea levels	33462484	1	1	0.0223	2e-11
rs601100	KCNK7	rs601100	Whole body fat free mass (UKB data field 23101)	38538606	1	1	0.0108007	2e-09
rs601100	KCNK7	rs601100	Multi-trait sex score	37277458	1	1	NA	3e-10
rs3200401	KCNK7	rs3200401	BMI (standard GWA)	37106081	1	1	0.086784	1e-08
rs3200401	KCNK7	rs3200401	Periodontitis / loose teeth (MTAG)	36778599	1	1	0.03	9e-09
rs947791	KCNK7	rs947791	Body mass index	39134668	1	1	0.0152748	1e-09
rs947791	KCNK7	rs947791	Body mass index	30239722	1	1	0.0161	1e-14
rs947791	KCNK7	rs947791	Whole body fat free mass (UKB data field 23101)	38538606	1	1	0.00994066	5e-10
rs947791	KCNK7	rs947791	Height	36224396	1	1	0.02062	5e-08
rs1346	KCNK7	rs1346	Vertical cup-disc ratio	25241763	1	1	0.012	5e-13
rs1346	KCNK7	rs1346	Optic cup area	28073927	1	1	0.019	9e-11
rs1346	KCNK7	rs1346	Optic cup area	28073927	1	1	0.023	2e-12
rs1346	KCNK7	rs1346	Vertical cup-disc ratio	28073927	1	1	0.014	3e-17
rs1346	KCNK7	rs1346	Vertical cup-disc ratio	28073927	1	1	0.013	8e-18
rs1346	KCNK7	rs1346	Vertical cup-disc ratio (adjusted for vertical disc diameter)	31959993	1	1	0.00826	1e-13
rs1346	KCNK7	rs1346	Vertical cup-disc ratio	31798171	1	1	0.013	5e-14
rs1346	KCNK7	rs1346	Optic cup area	25631615	1	1	0.019	2e-09
rs1346	KCNK7	rs1346	Optic cup area	25631615	1	1	0.023	7e-11
rs1346	KCNK7	rs1346	Lumbar spine bone mineral density (integral)	27476799	1	1	0.074	2e-06
rs1346	KCNK7	rs1346	Primary open angle glaucoma (MTAG)	37386247	1	1	0.119422	2e-27
rs1346	KCNK7	rs1346	Primary open angle glaucoma (multi-trait analysis)	37386247	1	1	0.1127	8e-29
rs1346	KCNK7	rs1346	Glaucoma (primary open-angle)	33627673	1	1	0.0762	4e-16
rs1346	KCNK7	rs1346	Heel bone mineral density	30048462	1	1	0.0236382	6e-23
rs1346	KCNK7	rs1346	JT interval	36050321	1	1	0.027	9e-13
rs1346	KCNK7	rs1346	QT interval	36050321	1	1	0.0232	4e-09
rs1346	KCNK7	rs1346	QT interval	36050321	1	1	0.0234	5e-10
rs1346	KCNK7	rs1346	JT interval	36050321	1	1	0.0265	2e-11
rs58621819	KCNK7	rs58621819	Heel bone mineral density	30598549	1	1	0.0246651	7e-26
rs58621819	KCNK7	rs58621819	Depression	30718901	1	1	1.01729	2e-10
rs58621819	KCNK7	rs58621819	Major depressive disorder (broad)	38177345	1	1	0.0173	6e-06
rs58621819	KCNK7	rs58621819	Depression	34924174	1	1	0.01	3e-08
rs10896012	KCNK7	rs10896012	Predicted visceral adipose tissue	31501611	1	1	0.0224036	9e-14
rs10896012	KCNK7	rs10896012	Body mass index	31669095	1	1	NA	1e-12
rs10896012	KCNK7	rs10896012	Waist-hip ratio	30239722	1	1	0.018	2e-16
rs10896012	KCNK7	rs10896012	Body mass index	30239722	1	1	0.0162	1e-14
rs10896012	KCNK7	rs10896012	Body mass index	37280435	1	1	0.0172063	4e-13
rs10896012	KCNK7	rs10896012	Body mass index or hip osteoarthritis (pleiotropy)	36889626	1	1	NA	5e-20
rs10896012	KCNK7	rs10896012	Body mass index (MTAG)	36376304	1	1	0.01553	5e-14
rs10896012	KCNK7	rs10896012	Body mass index	36581621	1	1	0.0108	8e-09
rs10896012	KCNK7	rs10896012	Body mass index	38538606	1	1	0.02097	7e-13
rs10896012	KCNK7	rs10896012	Whole body fat mass (UKB data field 23100)	38538606	1	1	0.020864	4e-13
rs1783541	KCNK7	rs1783541	Type 2 diabetes	32541925	1	1	0.0484	4e-17
rs1783541	KCNK7	rs1783541	Type 2 diabetes	30297969	1	1	1.06	2e-14
rs1783541	KCNK7	rs1783541	Height	36224396	1	1	0.0088	7e-30
rs1209552	KCNK7	rs1209552	Multi-trait sex score	37277458	1	1	NA	2e-09
rs17854357	KCNK7	rs17854357	Menarche (age at onset)	30595370	1	1	NA	2e-08
rs17854357	KCNK7	rs17854357	Cheese consumption	32193382	1	1	0.0184241	7e-11
rs12789028	KCNK7	rs12789028	Vertical cup-disc ratio (multi-trait analysis)	31959993	1	1	0.01	1e-25
rs12789028	KCNK7	rs12789028	Lymphocyte count	32888494	1	1	0.0176518	2e-10
rs12789028	KCNK7	rs12789028	Type 2 diabetes	32541925	1	1	0.0459	4e-20
rs12789028	KCNK7	rs12789028	Optic cup area	31798171	1	1	0.019	1e-10
rs12789028	KCNK7	rs12789028	Eosinophil counts	32888494	1	1	0.0175946	4e-10
rs12789028	KCNK7	rs12789028	Vertical cup-disc ratio	34077760	1	1	0.0675	1e-39
rs12789028	KCNK7	rs12789028	Type 2 diabetes	35551307	1	1	1.06	2e-16
rs12789028	KCNK7	rs12789028	Whole brain restricted isotropic diffusion (multivariate analysis)	35505052	1	1	NA	7e-12
rs12789028	KCNK7	rs12789028	Type 2 diabetes	35551307	1	1	0.061	1e-13
rs12789028	KCNK7	rs12789028	Pulse pressure	38689001	1	1	0.1234	2e-08
rs12789028	KCNK7	rs12789028	Depression	37464041	1	1	0.0208968	6e-09
rs12789028	KCNK7	rs12789028	Glaucoma (primary open-angle)	38382466	1	1	0.067578	2e-09
rs4645543	KCNK9	rs4645543	Circulating phylloquinone levels	25411281	1	1	0.42	2e-07
rs6921946	KCNK5	rs6934302	Height	36224396	0.998844	1	0.0085	9e-20
rs34730887	KCNK3	rs6720602	Triglyceride levels (MTAG)	36376304	0.995949	0.998377	0.033934	1e-42
rs34730887	KCNK3	rs6720602	Triglyceride levels (MTAG)	36376304	0.995949	0.998377	0.033934	1e-42
rs11227217	KCNK7	rs947791	Body mass index	39134668	0.993635	1	0.0152748	1e-09
rs11227217	KCNK7	rs947791	Body mass index	30239722	0.993635	1	0.0161	1e-14
rs11227217	KCNK7	rs947791	Whole body fat free mass (UKB data field 23101)	38538606	0.993635	1	0.00994066	5e-10
rs11227217	KCNK7	rs947791	Height	36224396	0.993635	1	0.02062	5e-08
rs947791	KCNK7	rs11227217	Educational attainment	35361970	0.993635	1	0.00980737	4e-14
rs947791	KCNK7	rs58621819	Heel bone mineral density	30598549	0.993634	0.998403	0.0246651	7e-26
rs947791	KCNK7	rs58621819	Depression	30718901	0.993634	0.998403	1.01729	2e-10
rs947791	KCNK7	rs58621819	Major depressive disorder (broad)	38177345	0.993634	0.998403	0.0173	6e-06
rs947791	KCNK7	rs58621819	Depression	34924174	0.993634	0.998403	0.01	3e-08
rs58621819	KCNK7	rs947791	Body mass index	39134668	0.993634	0.998403	0.0152748	1e-09
rs58621819	KCNK7	rs947791	Body mass index	30239722	0.993634	0.998403	0.0161	1e-14
rs58621819	KCNK7	rs947791	Whole body fat free mass (UKB data field 23101)	38538606	0.993634	0.998403	0.00994066	5e-10
rs58621819	KCNK7	rs947791	Height	36224396	0.993634	0.998403	0.02062	5e-08
rs11227217	KCNK7	rs58621819	Heel bone mineral density	30598549	0.99362	0.998399	0.0246651	7e-26
rs11227217	KCNK7	rs58621819	Depression	30718901	0.99362	0.998399	1.01729	2e-10
rs11227217	KCNK7	rs58621819	Major depressive disorder (broad)	38177345	0.99362	0.998399	0.0173	6e-06
rs11227217	KCNK7	rs58621819	Depression	34924174	0.99362	0.998399	0.01	3e-08
rs58621819	KCNK7	rs11227217	Educational attainment	35361970	0.99362	0.998399	0.00980737	4e-14
rs11756949	KCNK5	rs6934302	Height	36224396	0.993064	0.997681	0.0085	9e-20
rs72723366	KCNK9	rs4645543	Circulating phylloquinone levels	25411281	0.992851	1	0.42	2e-07
rs72723369	KCNK9	rs4645543	Circulating phylloquinone levels	25411281	0.992803	1	0.42	2e-07
rs947791	KCNK7	rs1783541	Type 2 diabetes	32541925	0.992045	1	0.0484	4e-17
rs947791	KCNK7	rs1783541	Type 2 diabetes	30297969	0.992045	1	1.06	2e-14
rs947791	KCNK7	rs1783541	Height	36224396	0.992045	1	0.0088	7e-30
rs1783541	KCNK7	rs947791	Body mass index	39134668	0.992045	1	0.0152748	1e-09
rs1783541	KCNK7	rs947791	Body mass index	30239722	0.992045	1	0.0161	1e-14
rs1783541	KCNK7	rs947791	Whole body fat free mass (UKB data field 23101)	38538606	0.992045	1	0.00994066	5e-10
rs1783541	KCNK7	rs947791	Height	36224396	0.992045	1	0.02062	5e-08
rs200781234	KCNK5	rs6934302	Height	36224396	0.99191	0.997679	0.0085	9e-20
rs151073266	KCNK5	rs6934302	Height	36224396	0.99191	0.997679	0.0085	9e-20
rs58621819	KCNK7	rs1783541	Type 2 diabetes	32541925	0.985666	0.995191	0.0484	4e-17
rs58621819	KCNK7	rs1783541	Type 2 diabetes	30297969	0.985666	0.995191	1.06	2e-14
rs58621819	KCNK7	rs1783541	Height	36224396	0.985666	0.995191	0.0088	7e-30
rs1783541	KCNK7	rs58621819	Heel bone mineral density	30598549	0.985666	0.995191	0.0246651	7e-26
rs1783541	KCNK7	rs58621819	Depression	30718901	0.985666	0.995191	1.01729	2e-10
rs1783541	KCNK7	rs58621819	Major depressive disorder (broad)	38177345	0.985666	0.995191	0.0173	6e-06
rs1783541	KCNK7	rs58621819	Depression	34924174	0.985666	0.995191	0.01	3e-08
rs2199565	KCNK9	rs4645543	Circulating phylloquinone levels	25411281	0.985655	0.992801	0.42	2e-07
rs11227217	KCNK7	rs1783541	Type 2 diabetes	32541925	0.985645	0.993591	0.0484	4e-17
rs11227217	KCNK7	rs1783541	Type 2 diabetes	30297969	0.985645	0.993591	1.06	2e-14
rs11227217	KCNK7	rs1783541	Height	36224396	0.985645	0.993591	0.0088	7e-30
rs1783541	KCNK7	rs11227217	Educational attainment	35361970	0.985645	0.993591	0.00980737	4e-14
rs1346	KCNK7	rs12789028	Vertical cup-disc ratio (multi-trait analysis)	31959993	0.979259	0.993022	0.01	1e-25
rs1346	KCNK7	rs12789028	Lymphocyte count	32888494	0.979259	0.993022	0.0176518	2e-10
rs1346	KCNK7	rs12789028	Type 2 diabetes	32541925	0.979259	0.993022	0.0459	4e-20
rs1346	KCNK7	rs12789028	Optic cup area	31798171	0.979259	0.993022	0.019	1e-10
rs1346	KCNK7	rs12789028	Eosinophil counts	32888494	0.979259	0.993022	0.0175946	4e-10
rs1346	KCNK7	rs12789028	Vertical cup-disc ratio	34077760	0.979259	0.993022	0.0675	1e-39
rs1346	KCNK7	rs12789028	Type 2 diabetes	35551307	0.979259	0.993022	1.06	2e-16
rs1346	KCNK7	rs12789028	Whole brain restricted isotropic diffusion (multivariate analysis)	35505052	0.979259	0.993022	NA	7e-12
rs1346	KCNK7	rs12789028	Type 2 diabetes	35551307	0.979259	0.993022	0.061	1e-13
rs1346	KCNK7	rs12789028	Pulse pressure	38689001	0.979259	0.993022	0.1234	2e-08
rs1346	KCNK7	rs12789028	Depression	37464041	0.979259	0.993022	0.0208968	6e-09
rs1346	KCNK7	rs12789028	Glaucoma (primary open-angle)	38382466	0.979259	0.993022	0.067578	2e-09
rs12789028	KCNK7	rs1346	Vertical cup-disc ratio	25241763	0.979259	0.993022	0.012	5e-13
rs12789028	KCNK7	rs1346	Optic cup area	28073927	0.979259	0.993022	0.019	9e-11
rs12789028	KCNK7	rs1346	Optic cup area	28073927	0.979259	0.993022	0.023	2e-12
rs12789028	KCNK7	rs1346	Vertical cup-disc ratio	28073927	0.979259	0.993022	0.014	3e-17
rs12789028	KCNK7	rs1346	Vertical cup-disc ratio	28073927	0.979259	0.993022	0.013	8e-18
rs12789028	KCNK7	rs1346	Vertical cup-disc ratio (adjusted for vertical disc diameter)	31959993	0.979259	0.993022	0.00826	1e-13
rs12789028	KCNK7	rs1346	Vertical cup-disc ratio	31798171	0.979259	0.993022	0.013	5e-14
rs12789028	KCNK7	rs1346	Optic cup area	25631615	0.979259	0.993022	0.019	2e-09
rs12789028	KCNK7	rs1346	Optic cup area	25631615	0.979259	0.993022	0.023	7e-11
rs12789028	KCNK7	rs1346	Lumbar spine bone mineral density (integral)	27476799	0.979259	0.993022	0.074	2e-06
rs12789028	KCNK7	rs1346	Primary open angle glaucoma (MTAG)	37386247	0.979259	0.993022	0.119422	2e-27
rs12789028	KCNK7	rs1346	Primary open angle glaucoma (multi-trait analysis)	37386247	0.979259	0.993022	0.1127	8e-29
rs12789028	KCNK7	rs1346	Glaucoma (primary open-angle)	33627673	0.979259	0.993022	0.0762	4e-16
rs12789028	KCNK7	rs1346	Heel bone mineral density	30048462	0.979259	0.993022	0.0236382	6e-23
rs12789028	KCNK7	rs1346	JT interval	36050321	0.979259	0.993022	0.027	9e-13
rs12789028	KCNK7	rs1346	QT interval	36050321	0.979259	0.993022	0.0232	4e-09
rs12789028	KCNK7	rs1346	QT interval	36050321	0.979259	0.993022	0.0234	5e-10
rs12789028	KCNK7	rs1346	JT interval	36050321	0.979259	0.993022	0.0265	2e-11
rs1275513	KCNK3	rs11121	Total bilirubin levels	34594039	0.974546	0.991153	0.0113	2e-08
rs1659711	KCNK3	rs11121	Total bilirubin levels	34594039	0.974546	0.991153	0.0113	2e-08
rs11227206	KCNK7	rs4102217	Response to paliperidone in schizophrenia (positive Marder score)	27846195	0.969924	0.987485	1.2945	7e-06
rs11227206	KCNK7	rs4102217	Lymphocyte count	32888493	0.969924	0.987485	0.016351	8e-12
rs11227206	KCNK7	rs4102217	Lymphocyte count	32888493	0.969924	0.987485	NA	3e-11
rs11227206	KCNK7	rs4102217	Glaucoma	31959993	0.969924	0.987485	1.1	4e-06
rs10185736	KCNK3	rs2304681	Self-reported risk-taking behaviour	30181555	0.967974	0.991846	0.028	1e-07
rs10185736	KCNK3	rs2304681	Metabolite peak levels (QI12439)	35995766	0.967974	0.991846	0.265371	1e-17
rs10185736	KCNK3	rs2304681	Metabolite peak levels (QI12506)	35995766	0.967974	0.991846	0.214894	5e-12
rs6711384	KCNK3	rs11681145	C-reactive protein levels	31900758	0.966438	0.985212	0.0147622	9e-12
rs6711384	KCNK3	rs11681145	C-reactive protein levels	31900758	0.966438	0.985212	0.0147622	9e-12
rs7602823	KCNK3	rs10185736	Metabolite peak levels (QI3819)	35995766	0.965338	0.99273	0.217989	3e-12
rs7602823	KCNK3	rs10185736	Metabolite peak levels (QI4288)	35995766	0.965338	0.99273	0.360153	4e-31
rs67100745	KCNK3	rs7606840	Risk taking (standard GWA)	37106081	0.965089	0.999179	0.0065403	4e-08
rs67100745	KCNK3	rs7606840	Smoking cessation	36477530	0.965089	0.999179	0.00757	8e-10
rs67100745	KCNK3	rs7606840	Risk taking (standard GWA)	37106081	0.965089	0.999179	0.0065403	4e-08
rs67100745	KCNK3	rs7606840	Smoking cessation	36477530	0.965089	0.999179	0.00757	8e-10
rs67100745	KCNK3	rs7606840	Risk taking (standard GWA)	37106081	0.965089	0.999179	0.0065403	4e-08
rs67100745	KCNK3	rs7606840	Smoking cessation	36477530	0.965089	0.999179	0.00757	8e-10
rs35784342	KCNK3	rs6720602	Triglyceride levels (MTAG)	36376304	0.963982	0.991817	0.033934	1e-42
rs35784342	KCNK3	rs6720602	Triglyceride levels (MTAG)	36376304	0.963982	0.991817	0.033934	1e-42
rs7602823	KCNK3	rs2304681	Self-reported risk-taking behaviour	30181555	0.963374	0.983731	0.028	1e-07
rs7602823	KCNK3	rs2304681	Metabolite peak levels (QI12439)	35995766	0.963374	0.983731	0.265371	1e-17
rs7602823	KCNK3	rs2304681	Metabolite peak levels (QI12506)	35995766	0.963374	0.983731	0.214894	5e-12
rs12714092	KCNK3	rs4665943	White blood cell count	30595370	0.9624	0.984949	NA	3e-08
rs12714092	KCNK3	rs4665943	Regional cortical thickness (caudalmiddlefrontal)	38890310	0.9624	0.984949	NA	2e-08
rs1144928	KCNK7	rs2846139	Body mass index	38538606	0.954677	1	0.0207886	1e-12
rs6721395	KCNK3	rs11681145	C-reactive protein levels	31900758	0.954666	0.985147	0.0147622	9e-12
rs6721395	KCNK3	rs11681145	C-reactive protein levels	31900758	0.954666	0.985147	0.0147622	9e-12
rs10947785	KCNK5	rs755853	Fasting plasma glucose	32682390	0.951823	0.991538	NA	6e-06
rs6914346	KCNK5	rs6934302	Height	36224396	0.949595	0.997599	0.0085	9e-20
rs6720602	KCNK3	rs2580757	Multi-trait sum score	37277458	0.947513	0.988491	NA	6e-10
rs6720602	KCNK3	rs2580757	Multi-trait sum score	37277458	0.947513	0.988491	NA	6e-10
rs11681562	KCNK3	rs11678188	Neutrophil percentage of white cells	32888494	0.946755	0.987117	0.0196293	1e-17
rs11678188	KCNK3	rs11681562	Anxiety disorder	39294497	0.946755	0.987117	5.67	1e-08
rs11681562	KCNK3	rs11678188	Neutrophil percentage of white cells	32888494	0.946755	0.987117	0.0196293	1e-17
rs11678188	KCNK3	rs11681562	Anxiety disorder	39294497	0.946755	0.987117	5.67	1e-08
rs11678188	KCNK3	rs11681562	Anxiety disorder	39294497	0.946755	0.987117	5.67	1e-08
rs34730887	KCNK3	rs2580757	Multi-trait sum score	37277458	0.943587	0.98684	NA	6e-10
rs34730887	KCNK3	rs2580757	Multi-trait sum score	37277458	0.943587	0.98684	NA	6e-10
rs3200401	KCNK7	rs10896012	Predicted visceral adipose tissue	31501611	0.941846	0.996592	0.0224036	9e-14
rs3200401	KCNK7	rs10896012	Body mass index	31669095	0.941846	0.996592	NA	1e-12
rs3200401	KCNK7	rs10896012	Waist-hip ratio	30239722	0.941846	0.996592	0.018	2e-16
rs3200401	KCNK7	rs10896012	Body mass index	30239722	0.941846	0.996592	0.0162	1e-14
rs3200401	KCNK7	rs10896012	Body mass index	37280435	0.941846	0.996592	0.0172063	4e-13
rs3200401	KCNK7	rs10896012	Body mass index or hip osteoarthritis (pleiotropy)	36889626	0.941846	0.996592	NA	5e-20
rs3200401	KCNK7	rs10896012	Body mass index (MTAG)	36376304	0.941846	0.996592	0.01553	5e-14
rs3200401	KCNK7	rs10896012	Body mass index	36581621	0.941846	0.996592	0.0108	8e-09
rs3200401	KCNK7	rs10896012	Body mass index	38538606	0.941846	0.996592	0.02097	7e-13
rs3200401	KCNK7	rs10896012	Whole body fat mass (UKB data field 23100)	38538606	0.941846	0.996592	0.020864	4e-13
rs10896012	KCNK7	rs3200401	BMI (standard GWA)	37106081	0.941846	0.996592	0.086784	1e-08
rs10896012	KCNK7	rs3200401	Periodontitis / loose teeth (MTAG)	36778599	0.941846	0.996592	0.03	9e-09
rs2439076	KCNK3	rs11121	Total bilirubin levels	34594039	0.937807	0.996705	0.0113	2e-08
rs2846139	KCNK7	rs10896012	Predicted visceral adipose tissue	31501611	0.936226	0.989453	0.0224036	9e-14
rs2846139	KCNK7	rs10896012	Body mass index	31669095	0.936226	0.989453	NA	1e-12
rs2846139	KCNK7	rs10896012	Waist-hip ratio	30239722	0.936226	0.989453	0.018	2e-16
rs2846139	KCNK7	rs10896012	Body mass index	30239722	0.936226	0.989453	0.0162	1e-14
rs2846139	KCNK7	rs10896012	Body mass index	37280435	0.936226	0.989453	0.0172063	4e-13
rs2846139	KCNK7	rs10896012	Body mass index or hip osteoarthritis (pleiotropy)	36889626	0.936226	0.989453	NA	5e-20
rs2846139	KCNK7	rs10896012	Body mass index (MTAG)	36376304	0.936226	0.989453	0.01553	5e-14
rs2846139	KCNK7	rs10896012	Body mass index	36581621	0.936226	0.989453	0.0108	8e-09
rs2846139	KCNK7	rs10896012	Body mass index	38538606	0.936226	0.989453	0.02097	7e-13
rs2846139	KCNK7	rs10896012	Whole body fat mass (UKB data field 23100)	38538606	0.936226	0.989453	0.020864	4e-13
rs10896012	KCNK7	rs2846139	Body mass index	38538606	0.936226	0.989453	0.0207886	1e-12
rs35784342	KCNK3	rs2580757	Multi-trait sum score	37277458	0.935604	0.972363	NA	6e-10
rs35784342	KCNK3	rs2580757	Multi-trait sum score	37277458	0.935604	0.972363	NA	6e-10
rs1659677	KCNK3	rs11121	Total bilirubin levels	34594039	0.934054	0.996699	0.0113	2e-08
rs7574004	KCNK3	rs11121	Total bilirubin levels	34594039	0.934054	0.996699	0.0113	2e-08
rs7574004	KCNK3	rs11121	Total bilirubin levels	34594039	0.934054	0.996699	0.0113	2e-08
rs2891550	KCNK3	rs7575465	Cortical surface area (MOSTest)	32665545	0.925946	0.963034	NA	6e-09
rs2891550	KCNK3	rs7575465	Schizophrenia	35396580	0.925946	0.963034	0.96242	5e-07
rs2891550	KCNK3	rs7575465	Cortical surface area	34560273	0.925946	0.963034	NA	1e-17
rs2891550	KCNK3	rs7575465	Left-hemisphere somatomotor network to left-hemisphere limbic network white-matter structural connectivity	38438384	0.925946	0.963034	0.0482425	3e-09
rs7575465	KCNK3	rs2891550	Annual healthcare cost	37704630	0.925946	0.963034	0.016507	4e-11
rs7575465	KCNK3	rs2891550	Annual healthcare cost	37704630	0.925946	0.963034	0.016507	4e-11
rs2561412	KCNK5	rs755853	Fasting plasma glucose	32682390	0.925091	0.963145	NA	6e-06
rs71455787	KCNK7	rs1209552	Multi-trait sex score	37277458	0.925047	0.969901	NA	2e-09
rs2053386	KCNK3	rs11678188	Neutrophil percentage of white cells	32888494	0.91949	0.996521	0.0196293	1e-17
rs2053386	KCNK3	rs11678188	Neutrophil percentage of white cells	32888494	0.91949	0.996521	0.0196293	1e-17
rs12714094	KCNK3	rs7560633	Educational attainment	35361970	0.918794	0.965478	0.00752123	5e-12
rs3769139	KCNK3	rs34732613	Regional cortical thickness (superiorfrontal)	38890310	0.905936	0.97596	NA	3e-08
rs1144928	KCNK7	rs10896012	Predicted visceral adipose tissue	31501611	0.89956	0.949253	0.0224036	9e-14
rs1144928	KCNK7	rs10896012	Body mass index	31669095	0.89956	0.949253	NA	1e-12
rs1144928	KCNK7	rs10896012	Waist-hip ratio	30239722	0.89956	0.949253	0.018	2e-16
rs1144928	KCNK7	rs10896012	Body mass index	30239722	0.89956	0.949253	0.0162	1e-14
rs1144928	KCNK7	rs10896012	Body mass index	37280435	0.89956	0.949253	0.0172063	4e-13
rs1144928	KCNK7	rs10896012	Body mass index or hip osteoarthritis (pleiotropy)	36889626	0.89956	0.949253	NA	5e-20
rs1144928	KCNK7	rs10896012	Body mass index (MTAG)	36376304	0.89956	0.949253	0.01553	5e-14
rs1144928	KCNK7	rs10896012	Body mass index	36581621	0.89956	0.949253	0.0108	8e-09
rs1144928	KCNK7	rs10896012	Body mass index	38538606	0.89956	0.949253	0.02097	7e-13
rs1144928	KCNK7	rs10896012	Whole body fat mass (UKB data field 23100)	38538606	0.89956	0.949253	0.020864	4e-13
rs10787779	KCNK18	rs1415425	Double-edged eyelids	29895819	0.890052	0.994939	1.23457	2e-07
rs1131375	KCNK3	rs4665943	White blood cell count	30595370	0.887942	0.981557	NA	3e-08
rs1131375	KCNK3	rs4665943	Regional cortical thickness (caudalmiddlefrontal)	38890310	0.887942	0.981557	NA	2e-08
rs1131375	KCNK3	rs4665943	White blood cell count	30595370	0.887942	0.981557	NA	3e-08
rs1131375	KCNK3	rs4665943	Regional cortical thickness (caudalmiddlefrontal)	38890310	0.887942	0.981557	NA	2e-08
rs17123957	KCNK10	rs7140285	Pulmonary artery enlargement in chronic obstructive pulmonary disease	25101718	0.886323	1	1.55	4e-08
rs2053386	KCNK3	rs11681562	Anxiety disorder	39294497	0.885372	0.992033	5.67	1e-08
rs2053386	KCNK3	rs11681562	Anxiety disorder	39294497	0.885372	0.992033	5.67	1e-08
rs11227217	KCNK7	rs2846139	Body mass index	38538606	0.885162	1	0.0207886	1e-12
rs2846139	KCNK7	rs11227217	Educational attainment	35361970	0.885162	1	0.00980737	4e-14
rs10896012	KCNK7	rs4102217	Response to paliperidone in schizophrenia (positive Marder score)	27846195	0.884969	0.976542	1.2945	7e-06
rs10896012	KCNK7	rs4102217	Lymphocyte count	32888493	0.884969	0.976542	0.016351	8e-12
rs10896012	KCNK7	rs4102217	Lymphocyte count	32888493	0.884969	0.976542	NA	3e-11
rs10896012	KCNK7	rs4102217	Glaucoma	31959993	0.884969	0.976542	1.1	4e-06
rs3200401	KCNK7	rs1783541	Type 2 diabetes	32541925	0.8842	0.951008	0.0484	4e-17
rs3200401	KCNK7	rs1783541	Type 2 diabetes	30297969	0.8842	0.951008	1.06	2e-14
rs3200401	KCNK7	rs1783541	Height	36224396	0.8842	0.951008	0.0088	7e-30
rs1783541	KCNK7	rs3200401	BMI (standard GWA)	37106081	0.8842	0.951008	0.086784	1e-08
rs1783541	KCNK7	rs3200401	Periodontitis / loose teeth (MTAG)	36778599	0.8842	0.951008	0.03	9e-09
rs2846139	KCNK7	rs1783541	Type 2 diabetes	32541925	0.883432	0.998223	0.0484	4e-17
rs2846139	KCNK7	rs1783541	Type 2 diabetes	30297969	0.883432	0.998223	1.06	2e-14
rs2846139	KCNK7	rs1783541	Height	36224396	0.883432	0.998223	0.0088	7e-30
rs1783541	KCNK7	rs2846139	Body mass index	38538606	0.883432	0.998223	0.0207886	1e-12
rs2846139	KCNK7	rs3200401	BMI (standard GWA)	37106081	0.881335	0.985832	0.086784	1e-08
rs2846139	KCNK7	rs3200401	Periodontitis / loose teeth (MTAG)	36778599	0.881335	0.985832	0.03	9e-09
rs3200401	KCNK7	rs2846139	Body mass index	38538606	0.881335	0.985832	0.0207886	1e-12
rs2846139	KCNK7	rs947791	Body mass index	39134668	0.879528	1	0.0152748	1e-09
rs2846139	KCNK7	rs947791	Body mass index	30239722	0.879528	1	0.0161	1e-14
rs2846139	KCNK7	rs947791	Whole body fat free mass (UKB data field 23101)	38538606	0.879528	1	0.00994066	5e-10
rs2846139	KCNK7	rs947791	Height	36224396	0.879528	1	0.02062	5e-08
rs947791	KCNK7	rs2846139	Body mass index	38538606	0.879528	1	0.0207886	1e-12
rs2846139	KCNK7	rs58621819	Heel bone mineral density	30598549	0.879202	0.998222	0.0246651	7e-26
rs2846139	KCNK7	rs58621819	Depression	30718901	0.879202	0.998222	1.01729	2e-10
rs2846139	KCNK7	rs58621819	Major depressive disorder (broad)	38177345	0.879202	0.998222	0.0173	6e-06
rs2846139	KCNK7	rs58621819	Depression	34924174	0.879202	0.998222	0.01	3e-08
rs58621819	KCNK7	rs2846139	Body mass index	38538606	0.879202	0.998222	0.0207886	1e-12
rs9470990	KCNK5	rs755853	Fasting plasma glucose	32682390	0.877433	0.972665	NA	6e-06
rs3200401	KCNK7	rs947791	Body mass index	39134668	0.877061	0.95095	0.0152748	1e-09
rs3200401	KCNK7	rs947791	Body mass index	30239722	0.877061	0.95095	0.0161	1e-14
rs3200401	KCNK7	rs947791	Whole body fat free mass (UKB data field 23101)	38538606	0.877061	0.95095	0.00994066	5e-10
rs3200401	KCNK7	rs947791	Height	36224396	0.877061	0.95095	0.02062	5e-08
rs947791	KCNK7	rs3200401	BMI (standard GWA)	37106081	0.877061	0.95095	0.086784	1e-08
rs947791	KCNK7	rs3200401	Periodontitis / loose teeth (MTAG)	36778599	0.877061	0.95095	0.03	9e-09
rs3200401	KCNK7	rs58621819	Heel bone mineral density	30598549	0.876883	0.949339	0.0246651	7e-26
rs3200401	KCNK7	rs58621819	Depression	30718901	0.876883	0.949339	1.01729	2e-10
rs3200401	KCNK7	rs58621819	Major depressive disorder (broad)	38177345	0.876883	0.949339	0.0173	6e-06
rs3200401	KCNK7	rs58621819	Depression	34924174	0.876883	0.949339	0.01	3e-08
rs58621819	KCNK7	rs3200401	BMI (standard GWA)	37106081	0.876883	0.949339	0.086784	1e-08
rs58621819	KCNK7	rs3200401	Periodontitis / loose teeth (MTAG)	36778599	0.876883	0.949339	0.03	9e-09
rs11227217	KCNK7	rs3200401	BMI (standard GWA)	37106081	0.87671	0.947729	0.086784	1e-08
rs11227217	KCNK7	rs3200401	Periodontitis / loose teeth (MTAG)	36778599	0.87671	0.947729	0.03	9e-09
rs3200401	KCNK7	rs11227217	Educational attainment	35361970	0.87671	0.947729	0.00980737	4e-14
rs6714547	KCNK3	rs34732613	Regional cortical thickness (superiorfrontal)	38890310	0.87593	0.937044	NA	3e-08
rs2384572	KCNK3	rs34732613	Regional cortical thickness (superiorfrontal)	38890310	0.875354	0.944691	NA	3e-08
rs2846139	KCNK7	rs1346	Vertical cup-disc ratio	25241763	0.872108	0.938757	0.012	5e-13
rs2846139	KCNK7	rs1346	Optic cup area	28073927	0.872108	0.938757	0.019	9e-11
rs2846139	KCNK7	rs1346	Optic cup area	28073927	0.872108	0.938757	0.023	2e-12
rs2846139	KCNK7	rs1346	Vertical cup-disc ratio	28073927	0.872108	0.938757	0.014	3e-17
rs2846139	KCNK7	rs1346	Vertical cup-disc ratio	28073927	0.872108	0.938757	0.013	8e-18
rs2846139	KCNK7	rs1346	Vertical cup-disc ratio (adjusted for vertical disc diameter)	31959993	0.872108	0.938757	0.00826	1e-13
rs2846139	KCNK7	rs1346	Vertical cup-disc ratio	31798171	0.872108	0.938757	0.013	5e-14
rs2846139	KCNK7	rs1346	Optic cup area	25631615	0.872108	0.938757	0.019	2e-09
rs2846139	KCNK7	rs1346	Optic cup area	25631615	0.872108	0.938757	0.023	7e-11
rs2846139	KCNK7	rs1346	Lumbar spine bone mineral density (integral)	27476799	0.872108	0.938757	0.074	2e-06
rs2846139	KCNK7	rs1346	Primary open angle glaucoma (MTAG)	37386247	0.872108	0.938757	0.119422	2e-27
rs2846139	KCNK7	rs1346	Primary open angle glaucoma (multi-trait analysis)	37386247	0.872108	0.938757	0.1127	8e-29
rs2846139	KCNK7	rs1346	Glaucoma (primary open-angle)	33627673	0.872108	0.938757	0.0762	4e-16
rs2846139	KCNK7	rs1346	Heel bone mineral density	30048462	0.872108	0.938757	0.0236382	6e-23
rs2846139	KCNK7	rs1346	JT interval	36050321	0.872108	0.938757	0.027	9e-13
rs2846139	KCNK7	rs1346	QT interval	36050321	0.872108	0.938757	0.0232	4e-09
rs2846139	KCNK7	rs1346	QT interval	36050321	0.872108	0.938757	0.0234	5e-10
rs2846139	KCNK7	rs1346	JT interval	36050321	0.872108	0.938757	0.0265	2e-11
rs1346	KCNK7	rs2846139	Body mass index	38538606	0.872108	0.938757	0.0207886	1e-12
rs2846139	KCNK7	rs12789028	Vertical cup-disc ratio (multi-trait analysis)	31959993	0.87177	0.935317	0.01	1e-25
rs2846139	KCNK7	rs12789028	Lymphocyte count	32888494	0.87177	0.935317	0.0176518	2e-10
rs2846139	KCNK7	rs12789028	Type 2 diabetes	32541925	0.87177	0.935317	0.0459	4e-20
rs2846139	KCNK7	rs12789028	Optic cup area	31798171	0.87177	0.935317	0.019	1e-10
rs2846139	KCNK7	rs12789028	Eosinophil counts	32888494	0.87177	0.935317	0.0175946	4e-10
rs2846139	KCNK7	rs12789028	Vertical cup-disc ratio	34077760	0.87177	0.935317	0.0675	1e-39
rs2846139	KCNK7	rs12789028	Type 2 diabetes	35551307	0.87177	0.935317	1.06	2e-16
rs2846139	KCNK7	rs12789028	Whole brain restricted isotropic diffusion (multivariate analysis)	35505052	0.87177	0.935317	NA	7e-12
rs2846139	KCNK7	rs12789028	Type 2 diabetes	35551307	0.87177	0.935317	0.061	1e-13
rs2846139	KCNK7	rs12789028	Pulse pressure	38689001	0.87177	0.935317	0.1234	2e-08
rs2846139	KCNK7	rs12789028	Depression	37464041	0.87177	0.935317	0.0208968	6e-09
rs2846139	KCNK7	rs12789028	Glaucoma (primary open-angle)	38382466	0.87177	0.935317	0.067578	2e-09
rs12789028	KCNK7	rs2846139	Body mass index	38538606	0.87177	0.935317	0.0207886	1e-12
rs6742004	KCNK3	rs34732613	Regional cortical thickness (superiorfrontal)	38890310	0.870703	0.936882	NA	3e-08
rs2119026	KCNK3	rs34732613	Regional cortical thickness (superiorfrontal)	38890310	0.869976	0.937623	NA	3e-08
rs6754356	KCNK3	rs34732613	Regional cortical thickness (superiorfrontal)	38890310	0.86403	0.936674	NA	3e-08
rs7355650	KCNK3	rs10203050	Medial prefrontal thickness (unadjusted for global measures)	36893272	0.86063	0.97064	0.0485	1e-11
rs7355650	KCNK3	rs10203050	Medial prefrontal thickness (unadjusted for global measures)	36893272	0.86063	0.97064	0.0485	1e-11
rs3754733	KCNK3	rs11681562	Anxiety disorder	39294497	0.858254	0.988013	5.67	1e-08
rs3754733	KCNK3	rs11681562	Anxiety disorder	39294497	0.858254	0.988013	5.67	1e-08
rs11227206	KCNK7	rs10896012	Predicted visceral adipose tissue	31501611	0.857484	0.958691	0.0224036	9e-14
rs11227206	KCNK7	rs10896012	Body mass index	31669095	0.857484	0.958691	NA	1e-12
rs11227206	KCNK7	rs10896012	Waist-hip ratio	30239722	0.857484	0.958691	0.018	2e-16
rs11227206	KCNK7	rs10896012	Body mass index	30239722	0.857484	0.958691	0.0162	1e-14
rs11227206	KCNK7	rs10896012	Body mass index	37280435	0.857484	0.958691	0.0172063	4e-13
rs11227206	KCNK7	rs10896012	Body mass index or hip osteoarthritis (pleiotropy)	36889626	0.857484	0.958691	NA	5e-20
rs11227206	KCNK7	rs10896012	Body mass index (MTAG)	36376304	0.857484	0.958691	0.01553	5e-14
rs11227206	KCNK7	rs10896012	Body mass index	36581621	0.857484	0.958691	0.0108	8e-09
rs11227206	KCNK7	rs10896012	Body mass index	38538606	0.857484	0.958691	0.02097	7e-13
rs11227206	KCNK7	rs10896012	Whole body fat mass (UKB data field 23100)	38538606	0.857484	0.958691	0.020864	4e-13
rs2053386	KCNK3	rs4992933	Cortical thickness	34560273	0.853365	0.930694	NA	1e-17
rs2053386	KCNK3	rs4992933	Cortical thickness	34560273	0.853365	0.930694	NA	1e-17
rs2846139	KCNK7	rs4102217	Response to paliperidone in schizophrenia (positive Marder score)	27846195	0.852394	0.937222	1.2945	7e-06
rs2846139	KCNK7	rs4102217	Lymphocyte count	32888493	0.852394	0.937222	0.016351	8e-12
rs2846139	KCNK7	rs4102217	Lymphocyte count	32888493	0.852394	0.937222	NA	3e-11
rs2846139	KCNK7	rs4102217	Glaucoma	31959993	0.852394	0.937222	1.1	4e-06
rs11691465	KCNK3	rs34732613	Regional cortical thickness (superiorfrontal)	38890310	0.851314	0.943783	NA	3e-08
rs6754371	KCNK3	rs34732613	Regional cortical thickness (superiorfrontal)	38890310	0.848664	0.936183	NA	3e-08
rs6754371	KCNK3	rs34732613	Regional cortical thickness (superiorfrontal)	38890310	0.848664	0.936183	NA	3e-08
rs6547413	KCNK3	rs10185736	Metabolite peak levels (QI3819)	35995766	0.848106	0.98404	0.217989	3e-12
rs6547413	KCNK3	rs10185736	Metabolite peak levels (QI4288)	35995766	0.848106	0.98404	0.360153	4e-31
rs1144928	KCNK7	rs1783541	Type 2 diabetes	32541925	0.848072	0.955621	0.0484	4e-17
rs1144928	KCNK7	rs1783541	Type 2 diabetes	30297969	0.848072	0.955621	1.06	2e-14
rs1144928	KCNK7	rs1783541	Height	36224396	0.848072	0.955621	0.0088	7e-30
rs6547413	KCNK3	rs2304681	Self-reported risk-taking behaviour	30181555	0.847128	0.991459	0.028	1e-07
rs6547413	KCNK3	rs2304681	Metabolite peak levels (QI12439)	35995766	0.847128	0.991459	0.265371	1e-17
rs6547413	KCNK3	rs2304681	Metabolite peak levels (QI12506)	35995766	0.847128	0.991459	0.214894	5e-12
rs1144928	KCNK7	rs11227217	Educational attainment	35361970	0.846697	0.955611	0.00980737	4e-14
rs1144928	KCNK7	rs3200401	BMI (standard GWA)	37106081	0.846235	0.943857	0.086784	1e-08
rs1144928	KCNK7	rs3200401	Periodontitis / loose teeth (MTAG)	36778599	0.846235	0.943857	0.03	9e-09
rs1144928	KCNK7	rs947791	Body mass index	39134668	0.844246	0.957278	0.0152748	1e-09
rs1144928	KCNK7	rs947791	Body mass index	30239722	0.844246	0.957278	0.0161	1e-14
rs1144928	KCNK7	rs947791	Whole body fat free mass (UKB data field 23101)	38538606	0.844246	0.957278	0.00994066	5e-10
rs1144928	KCNK7	rs947791	Height	36224396	0.844246	0.957278	0.02062	5e-08
rs1144928	KCNK7	rs58621819	Heel bone mineral density	30598549	0.843959	0.95559	0.0246651	7e-26
rs1144928	KCNK7	rs58621819	Depression	30718901	0.843959	0.95559	1.01729	2e-10
rs1144928	KCNK7	rs58621819	Major depressive disorder (broad)	38177345	0.843959	0.95559	0.0173	6e-06
rs1144928	KCNK7	rs58621819	Depression	34924174	0.843959	0.95559	0.01	3e-08
rs11678188	KCNK3	rs12105356	Edge-level brain connectivity (multivariate analysis)	36800424	0.841101	0.937355	14.3229	2e-46
rs11678188	KCNK3	rs12105356	Edge-level brain connectivity (multivariate analysis)	36800424	0.841101	0.937355	14.3229	2e-46
rs11678188	KCNK3	rs12105356	Edge-level brain connectivity (multivariate analysis)	36800424	0.841101	0.937355	14.3229	2e-46
rs2384571	KCNK3	rs34732613	Regional cortical thickness (superiorfrontal)	38890310	0.840942	0.967464	NA	3e-08
rs1415424	KCNK18	rs1415425	Double-edged eyelids	29895819	0.839153	1	1.23457	2e-07
rs3200401	KCNK7	rs4102217	Response to paliperidone in schizophrenia (positive Marder score)	27846195	0.838913	0.976367	1.2945	7e-06
rs3200401	KCNK7	rs4102217	Lymphocyte count	32888493	0.838913	0.976367	0.016351	8e-12
rs3200401	KCNK7	rs4102217	Lymphocyte count	32888493	0.838913	0.976367	NA	3e-11
rs3200401	KCNK7	rs4102217	Glaucoma	31959993	0.838913	0.976367	1.1	4e-06
rs1144928	KCNK7	rs12789028	Vertical cup-disc ratio (multi-trait analysis)	31959993	0.837771	0.93514	0.01	1e-25
rs1144928	KCNK7	rs12789028	Lymphocyte count	32888494	0.837771	0.93514	0.0176518	2e-10
rs1144928	KCNK7	rs12789028	Type 2 diabetes	32541925	0.837771	0.93514	0.0459	4e-20
rs1144928	KCNK7	rs12789028	Optic cup area	31798171	0.837771	0.93514	0.019	1e-10
rs1144928	KCNK7	rs12789028	Eosinophil counts	32888494	0.837771	0.93514	0.0175946	4e-10
rs1144928	KCNK7	rs12789028	Vertical cup-disc ratio	34077760	0.837771	0.93514	0.0675	1e-39
rs1144928	KCNK7	rs12789028	Type 2 diabetes	35551307	0.837771	0.93514	1.06	2e-16
rs1144928	KCNK7	rs12789028	Whole brain restricted isotropic diffusion (multivariate analysis)	35505052	0.837771	0.93514	NA	7e-12
rs1144928	KCNK7	rs12789028	Type 2 diabetes	35551307	0.837771	0.93514	0.061	1e-13
rs1144928	KCNK7	rs12789028	Pulse pressure	38689001	0.837771	0.93514	0.1234	2e-08
rs1144928	KCNK7	rs12789028	Depression	37464041	0.837771	0.93514	0.0208968	6e-09
rs1144928	KCNK7	rs12789028	Glaucoma (primary open-angle)	38382466	0.837771	0.93514	0.067578	2e-09
rs654638	KCNK7	rs1209552	Multi-trait sex score	37277458	0.836484	0.994315	NA	2e-09
rs1144928	KCNK7	rs1346	Vertical cup-disc ratio	25241763	0.834912	0.930302	0.012	5e-13
rs1144928	KCNK7	rs1346	Optic cup area	28073927	0.834912	0.930302	0.019	9e-11
rs1144928	KCNK7	rs1346	Optic cup area	28073927	0.834912	0.930302	0.023	2e-12
rs1144928	KCNK7	rs1346	Vertical cup-disc ratio	28073927	0.834912	0.930302	0.014	3e-17
rs1144928	KCNK7	rs1346	Vertical cup-disc ratio	28073927	0.834912	0.930302	0.013	8e-18
rs1144928	KCNK7	rs1346	Vertical cup-disc ratio (adjusted for vertical disc diameter)	31959993	0.834912	0.930302	0.00826	1e-13
rs1144928	KCNK7	rs1346	Vertical cup-disc ratio	31798171	0.834912	0.930302	0.013	5e-14
rs1144928	KCNK7	rs1346	Optic cup area	25631615	0.834912	0.930302	0.019	2e-09
rs1144928	KCNK7	rs1346	Optic cup area	25631615	0.834912	0.930302	0.023	7e-11
rs1144928	KCNK7	rs1346	Lumbar spine bone mineral density (integral)	27476799	0.834912	0.930302	0.074	2e-06
rs1144928	KCNK7	rs1346	Primary open angle glaucoma (MTAG)	37386247	0.834912	0.930302	0.119422	2e-27
rs1144928	KCNK7	rs1346	Primary open angle glaucoma (multi-trait analysis)	37386247	0.834912	0.930302	0.1127	8e-29
rs1144928	KCNK7	rs1346	Glaucoma (primary open-angle)	33627673	0.834912	0.930302	0.0762	4e-16
rs1144928	KCNK7	rs1346	Heel bone mineral density	30048462	0.834912	0.930302	0.0236382	6e-23
rs1144928	KCNK7	rs1346	JT interval	36050321	0.834912	0.930302	0.027	9e-13
rs1144928	KCNK7	rs1346	QT interval	36050321	0.834912	0.930302	0.0232	4e-09
rs1144928	KCNK7	rs1346	QT interval	36050321	0.834912	0.930302	0.0234	5e-10
rs1144928	KCNK7	rs1346	JT interval	36050321	0.834912	0.930302	0.0265	2e-11
rs10896012	KCNK7	rs1783541	Type 2 diabetes	32541925	0.834454	0.948719	0.0484	4e-17
rs10896012	KCNK7	rs1783541	Type 2 diabetes	30297969	0.834454	0.948719	1.06	2e-14
rs10896012	KCNK7	rs1783541	Height	36224396	0.834454	0.948719	0.0088	7e-30
rs1783541	KCNK7	rs10896012	Predicted visceral adipose tissue	31501611	0.834454	0.948719	0.0224036	9e-14
rs1783541	KCNK7	rs10896012	Body mass index	31669095	0.834454	0.948719	NA	1e-12
rs1783541	KCNK7	rs10896012	Waist-hip ratio	30239722	0.834454	0.948719	0.018	2e-16
rs1783541	KCNK7	rs10896012	Body mass index	30239722	0.834454	0.948719	0.0162	1e-14
rs1783541	KCNK7	rs10896012	Body mass index	37280435	0.834454	0.948719	0.0172063	4e-13
rs1783541	KCNK7	rs10896012	Body mass index or hip osteoarthritis (pleiotropy)	36889626	0.834454	0.948719	NA	5e-20
rs1783541	KCNK7	rs10896012	Body mass index (MTAG)	36376304	0.834454	0.948719	0.01553	5e-14
rs1783541	KCNK7	rs10896012	Body mass index	36581621	0.834454	0.948719	0.0108	8e-09
rs1783541	KCNK7	rs10896012	Body mass index	38538606	0.834454	0.948719	0.02097	7e-13
rs1783541	KCNK7	rs10896012	Whole body fat mass (UKB data field 23100)	38538606	0.834454	0.948719	0.020864	4e-13
rs12789028	KCNK7	rs4102217	Response to paliperidone in schizophrenia (positive Marder score)	27846195	0.833186	0.928221	1.2945	7e-06
rs12789028	KCNK7	rs4102217	Lymphocyte count	32888493	0.833186	0.928221	0.016351	8e-12
rs12789028	KCNK7	rs4102217	Lymphocyte count	32888493	0.833186	0.928221	NA	3e-11
rs12789028	KCNK7	rs4102217	Glaucoma	31959993	0.833186	0.928221	1.1	4e-06
rs1346	KCNK7	rs4102217	Response to paliperidone in schizophrenia (positive Marder score)	27846195	0.830499	0.929951	1.2945	7e-06
rs1346	KCNK7	rs4102217	Lymphocyte count	32888493	0.830499	0.929951	0.016351	8e-12
rs1346	KCNK7	rs4102217	Lymphocyte count	32888493	0.830499	0.929951	NA	3e-11
rs1346	KCNK7	rs4102217	Glaucoma	31959993	0.830499	0.929951	1.1	4e-06
rs11227217	KCNK7	rs10896012	Predicted visceral adipose tissue	31501611	0.830098	0.946997	0.0224036	9e-14
rs11227217	KCNK7	rs10896012	Body mass index	31669095	0.830098	0.946997	NA	1e-12
rs11227217	KCNK7	rs10896012	Waist-hip ratio	30239722	0.830098	0.946997	0.018	2e-16
rs11227217	KCNK7	rs10896012	Body mass index	30239722	0.830098	0.946997	0.0162	1e-14
rs11227217	KCNK7	rs10896012	Body mass index	37280435	0.830098	0.946997	0.0172063	4e-13
rs11227217	KCNK7	rs10896012	Body mass index or hip osteoarthritis (pleiotropy)	36889626	0.830098	0.946997	NA	5e-20
rs11227217	KCNK7	rs10896012	Body mass index (MTAG)	36376304	0.830098	0.946997	0.01553	5e-14
rs11227217	KCNK7	rs10896012	Body mass index	36581621	0.830098	0.946997	0.0108	8e-09
rs11227217	KCNK7	rs10896012	Body mass index	38538606	0.830098	0.946997	0.02097	7e-13
rs11227217	KCNK7	rs10896012	Whole body fat mass (UKB data field 23100)	38538606	0.830098	0.946997	0.020864	4e-13
rs10896012	KCNK7	rs11227217	Educational attainment	35361970	0.830098	0.946997	0.00980737	4e-14
rs11678188	KCNK3	rs4992933	Cortical thickness	34560273	0.828052	0.952755	NA	1e-17
rs11678188	KCNK3	rs4992933	Cortical thickness	34560273	0.828052	0.952755	NA	1e-17
rs11678188	KCNK3	rs4992933	Cortical thickness	34560273	0.828052	0.952755	NA	1e-17
rs947791	KCNK7	rs10896012	Predicted visceral adipose tissue	31501611	0.827712	0.948659	0.0224036	9e-14
rs947791	KCNK7	rs10896012	Body mass index	31669095	0.827712	0.948659	NA	1e-12
rs947791	KCNK7	rs10896012	Waist-hip ratio	30239722	0.827712	0.948659	0.018	2e-16
rs947791	KCNK7	rs10896012	Body mass index	30239722	0.827712	0.948659	0.0162	1e-14
rs947791	KCNK7	rs10896012	Body mass index	37280435	0.827712	0.948659	0.0172063	4e-13
rs947791	KCNK7	rs10896012	Body mass index or hip osteoarthritis (pleiotropy)	36889626	0.827712	0.948659	NA	5e-20
rs947791	KCNK7	rs10896012	Body mass index (MTAG)	36376304	0.827712	0.948659	0.01553	5e-14
rs947791	KCNK7	rs10896012	Body mass index	36581621	0.827712	0.948659	0.0108	8e-09
rs947791	KCNK7	rs10896012	Body mass index	38538606	0.827712	0.948659	0.02097	7e-13
rs947791	KCNK7	rs10896012	Whole body fat mass (UKB data field 23100)	38538606	0.827712	0.948659	0.020864	4e-13
rs10896012	KCNK7	rs947791	Body mass index	39134668	0.827712	0.948659	0.0152748	1e-09
rs10896012	KCNK7	rs947791	Body mass index	30239722	0.827712	0.948659	0.0161	1e-14
rs10896012	KCNK7	rs947791	Whole body fat free mass (UKB data field 23101)	38538606	0.827712	0.948659	0.00994066	5e-10
rs10896012	KCNK7	rs947791	Height	36224396	0.827712	0.948659	0.02062	5e-08
rs58621819	KCNK7	rs10896012	Predicted visceral adipose tissue	31501611	0.827406	0.946973	0.0224036	9e-14
rs58621819	KCNK7	rs10896012	Body mass index	31669095	0.827406	0.946973	NA	1e-12
rs58621819	KCNK7	rs10896012	Waist-hip ratio	30239722	0.827406	0.946973	0.018	2e-16
rs58621819	KCNK7	rs10896012	Body mass index	30239722	0.827406	0.946973	0.0162	1e-14
rs58621819	KCNK7	rs10896012	Body mass index	37280435	0.827406	0.946973	0.0172063	4e-13
rs58621819	KCNK7	rs10896012	Body mass index or hip osteoarthritis (pleiotropy)	36889626	0.827406	0.946973	NA	5e-20
rs58621819	KCNK7	rs10896012	Body mass index (MTAG)	36376304	0.827406	0.946973	0.01553	5e-14
rs58621819	KCNK7	rs10896012	Body mass index	36581621	0.827406	0.946973	0.0108	8e-09
rs58621819	KCNK7	rs10896012	Body mass index	38538606	0.827406	0.946973	0.02097	7e-13
rs58621819	KCNK7	rs10896012	Whole body fat mass (UKB data field 23100)	38538606	0.827406	0.946973	0.020864	4e-13
rs10896012	KCNK7	rs58621819	Heel bone mineral density	30598549	0.827406	0.946973	0.0246651	7e-26
rs10896012	KCNK7	rs58621819	Depression	30718901	0.827406	0.946973	1.01729	2e-10
rs10896012	KCNK7	rs58621819	Major depressive disorder (broad)	38177345	0.827406	0.946973	0.0173	6e-06
rs10896012	KCNK7	rs58621819	Depression	34924174	0.827406	0.946973	0.01	3e-08
rs11227206	KCNK7	rs2846139	Body mass index	38538606	0.825152	0.919661	0.0207886	1e-12
rs7355650	KCNK3	rs11126806	Regional cortical thickness (paracentral)	38890310	0.82506	0.973567	NA	3e-08
rs7355650	KCNK3	rs11126806	Regional cortical thickness (inferiorparietal)	38890310	0.82506	0.973567	NA	2e-08
rs7355650	KCNK3	rs11126806	Global cortical thickness (GlobalMeanMean)	38890310	0.82506	0.973567	NA	4e-08
rs7355650	KCNK3	rs11126806	Ventromedial occipital thickness (unadjusted for global measures)	36893272	0.82506	0.973567	0.056	3e-15
rs7355650	KCNK3	rs11126806	Regional cortical thickness (paracentral)	38890310	0.82506	0.973567	NA	3e-08
rs7355650	KCNK3	rs11126806	Regional cortical thickness (inferiorparietal)	38890310	0.82506	0.973567	NA	2e-08
rs7355650	KCNK3	rs11126806	Global cortical thickness (GlobalMeanMean)	38890310	0.82506	0.973567	NA	4e-08
rs7355650	KCNK3	rs11126806	Ventromedial occipital thickness (unadjusted for global measures)	36893272	0.82506	0.973567	0.056	3e-15
rs2289360	KCNK3	rs34732613	Regional cortical thickness (superiorfrontal)	38890310	0.823266	0.981489	NA	3e-08
rs11678188	KCNK3	rs11904656	Vertex-wise sulcal depth	34910505	0.821885	0.934347	NA	8e-07
rs11678188	KCNK3	rs11904656	Vertex-wise sulcal depth	34910505	0.821885	0.934347	20.61	2e-94
rs11678188	KCNK3	rs11904656	Vertex-wise sulcal depth	34910505	0.821885	0.934347	NA	8e-07
rs11678188	KCNK3	rs11904656	Vertex-wise sulcal depth	34910505	0.821885	0.934347	20.61	2e-94
rs11678188	KCNK3	rs11904656	Vertex-wise sulcal depth	34910505	0.821885	0.934347	NA	8e-07
rs11678188	KCNK3	rs11904656	Vertex-wise sulcal depth	34910505	0.821885	0.934347	20.61	2e-94
rs3754733	KCNK3	rs11678188	Neutrophil percentage of white cells	32888494	0.82114	0.980423	0.0196293	1e-17
rs3754733	KCNK3	rs11678188	Neutrophil percentage of white cells	32888494	0.82114	0.980423	0.0196293	1e-17
rs10896012	KCNK7	rs12789028	Vertical cup-disc ratio (multi-trait analysis)	31959993	0.820448	0.924639	0.01	1e-25
rs10896012	KCNK7	rs12789028	Lymphocyte count	32888494	0.820448	0.924639	0.0176518	2e-10
rs10896012	KCNK7	rs12789028	Type 2 diabetes	32541925	0.820448	0.924639	0.0459	4e-20
rs10896012	KCNK7	rs12789028	Optic cup area	31798171	0.820448	0.924639	0.019	1e-10
rs10896012	KCNK7	rs12789028	Eosinophil counts	32888494	0.820448	0.924639	0.0175946	4e-10
rs10896012	KCNK7	rs12789028	Vertical cup-disc ratio	34077760	0.820448	0.924639	0.0675	1e-39
rs10896012	KCNK7	rs12789028	Type 2 diabetes	35551307	0.820448	0.924639	1.06	2e-16
rs10896012	KCNK7	rs12789028	Whole brain restricted isotropic diffusion (multivariate analysis)	35505052	0.820448	0.924639	NA	7e-12
rs10896012	KCNK7	rs12789028	Type 2 diabetes	35551307	0.820448	0.924639	0.061	1e-13
rs10896012	KCNK7	rs12789028	Pulse pressure	38689001	0.820448	0.924639	0.1234	2e-08
rs10896012	KCNK7	rs12789028	Depression	37464041	0.820448	0.924639	0.0208968	6e-09
rs10896012	KCNK7	rs12789028	Glaucoma (primary open-angle)	38382466	0.820448	0.924639	0.067578	2e-09
rs12789028	KCNK7	rs10896012	Predicted visceral adipose tissue	31501611	0.820448	0.924639	0.0224036	9e-14
rs12789028	KCNK7	rs10896012	Body mass index	31669095	0.820448	0.924639	NA	1e-12
rs12789028	KCNK7	rs10896012	Waist-hip ratio	30239722	0.820448	0.924639	0.018	2e-16
rs12789028	KCNK7	rs10896012	Body mass index	30239722	0.820448	0.924639	0.0162	1e-14
rs12789028	KCNK7	rs10896012	Body mass index	37280435	0.820448	0.924639	0.0172063	4e-13
rs12789028	KCNK7	rs10896012	Body mass index or hip osteoarthritis (pleiotropy)	36889626	0.820448	0.924639	NA	5e-20
rs12789028	KCNK7	rs10896012	Body mass index (MTAG)	36376304	0.820448	0.924639	0.01553	5e-14
rs12789028	KCNK7	rs10896012	Body mass index	36581621	0.820448	0.924639	0.0108	8e-09
rs12789028	KCNK7	rs10896012	Body mass index	38538606	0.820448	0.924639	0.02097	7e-13
rs12789028	KCNK7	rs10896012	Whole body fat mass (UKB data field 23100)	38538606	0.820448	0.924639	0.020864	4e-13
rs1144928	KCNK7	rs4102217	Response to paliperidone in schizophrenia (positive Marder score)	27846195	0.819358	0.940439	1.2945	7e-06
rs1144928	KCNK7	rs4102217	Lymphocyte count	32888493	0.819358	0.940439	0.016351	8e-12
rs1144928	KCNK7	rs4102217	Lymphocyte count	32888493	0.819358	0.940439	NA	3e-11
rs1144928	KCNK7	rs4102217	Glaucoma	31959993	0.819358	0.940439	1.1	4e-06
rs13423359	KCNK3	rs4665943	White blood cell count	30595370	0.818639	0.961636	NA	3e-08
rs13423359	KCNK3	rs4665943	Regional cortical thickness (caudalmiddlefrontal)	38890310	0.818639	0.961636	NA	2e-08
rs1346	KCNK7	rs10896012	Predicted visceral adipose tissue	31501611	0.817666	0.919866	0.0224036	9e-14
rs1346	KCNK7	rs10896012	Body mass index	31669095	0.817666	0.919866	NA	1e-12
rs1346	KCNK7	rs10896012	Waist-hip ratio	30239722	0.817666	0.919866	0.018	2e-16
rs1346	KCNK7	rs10896012	Body mass index	30239722	0.817666	0.919866	0.0162	1e-14
rs1346	KCNK7	rs10896012	Body mass index	37280435	0.817666	0.919866	0.0172063	4e-13
rs1346	KCNK7	rs10896012	Body mass index or hip osteoarthritis (pleiotropy)	36889626	0.817666	0.919866	NA	5e-20
rs1346	KCNK7	rs10896012	Body mass index (MTAG)	36376304	0.817666	0.919866	0.01553	5e-14
rs1346	KCNK7	rs10896012	Body mass index	36581621	0.817666	0.919866	0.0108	8e-09
rs1346	KCNK7	rs10896012	Body mass index	38538606	0.817666	0.919866	0.02097	7e-13
rs1346	KCNK7	rs10896012	Whole body fat mass (UKB data field 23100)	38538606	0.817666	0.919866	0.020864	4e-13
rs10896012	KCNK7	rs1346	Vertical cup-disc ratio	25241763	0.817666	0.919866	0.012	5e-13
rs10896012	KCNK7	rs1346	Optic cup area	28073927	0.817666	0.919866	0.019	9e-11
rs10896012	KCNK7	rs1346	Optic cup area	28073927	0.817666	0.919866	0.023	2e-12
rs10896012	KCNK7	rs1346	Vertical cup-disc ratio	28073927	0.817666	0.919866	0.014	3e-17
rs10896012	KCNK7	rs1346	Vertical cup-disc ratio	28073927	0.817666	0.919866	0.013	8e-18
rs10896012	KCNK7	rs1346	Vertical cup-disc ratio (adjusted for vertical disc diameter)	31959993	0.817666	0.919866	0.00826	1e-13
rs10896012	KCNK7	rs1346	Vertical cup-disc ratio	31798171	0.817666	0.919866	0.013	5e-14
rs10896012	KCNK7	rs1346	Optic cup area	25631615	0.817666	0.919866	0.019	2e-09
rs10896012	KCNK7	rs1346	Optic cup area	25631615	0.817666	0.919866	0.023	7e-11
rs10896012	KCNK7	rs1346	Lumbar spine bone mineral density (integral)	27476799	0.817666	0.919866	0.074	2e-06
rs10896012	KCNK7	rs1346	Primary open angle glaucoma (MTAG)	37386247	0.817666	0.919866	0.119422	2e-27
rs10896012	KCNK7	rs1346	Primary open angle glaucoma (multi-trait analysis)	37386247	0.817666	0.919866	0.1127	8e-29
rs10896012	KCNK7	rs1346	Glaucoma (primary open-angle)	33627673	0.817666	0.919866	0.0762	4e-16
rs10896012	KCNK7	rs1346	Heel bone mineral density	30048462	0.817666	0.919866	0.0236382	6e-23
rs10896012	KCNK7	rs1346	JT interval	36050321	0.817666	0.919866	0.027	9e-13
rs10896012	KCNK7	rs1346	QT interval	36050321	0.817666	0.919866	0.0232	4e-09
rs10896012	KCNK7	rs1346	QT interval	36050321	0.817666	0.919866	0.0234	5e-10
rs10896012	KCNK7	rs1346	JT interval	36050321	0.817666	0.919866	0.0265	2e-11
rs2053386	KCNK3	rs11904656	Vertex-wise sulcal depth	34910505	0.816488	0.911141	NA	8e-07
rs2053386	KCNK3	rs11904656	Vertex-wise sulcal depth	34910505	0.816488	0.911141	20.61	2e-94
rs2053386	KCNK3	rs11904656	Vertex-wise sulcal depth	34910505	0.816488	0.911141	NA	8e-07
rs2053386	KCNK3	rs11904656	Vertex-wise sulcal depth	34910505	0.816488	0.911141	20.61	2e-94
rs2011616	KCNK3	rs10185736	Metabolite peak levels (QI3819)	35995766	0.815832	0.904044	0.217989	3e-12
rs2011616	KCNK3	rs10185736	Metabolite peak levels (QI4288)	35995766	0.815832	0.904044	0.360153	4e-31
rs2011616	KCNK3	rs10185736	Metabolite peak levels (QI3819)	35995766	0.815832	0.904044	0.217989	3e-12
rs2011616	KCNK3	rs10185736	Metabolite peak levels (QI4288)	35995766	0.815832	0.904044	0.360153	4e-31
rs2011616	KCNK3	rs2304681	Self-reported risk-taking behaviour	30181555	0.815432	0.911162	0.028	1e-07
rs2011616	KCNK3	rs2304681	Metabolite peak levels (QI12439)	35995766	0.815432	0.911162	0.265371	1e-17
rs2011616	KCNK3	rs2304681	Metabolite peak levels (QI12506)	35995766	0.815432	0.911162	0.214894	5e-12
rs2011616	KCNK3	rs2304681	Self-reported risk-taking behaviour	30181555	0.815432	0.911162	0.028	1e-07
rs2011616	KCNK3	rs2304681	Metabolite peak levels (QI12439)	35995766	0.815432	0.911162	0.265371	1e-17
rs2011616	KCNK3	rs2304681	Metabolite peak levels (QI12506)	35995766	0.815432	0.911162	0.214894	5e-12
rs12714094	KCNK3	rs10185736	Metabolite peak levels (QI3819)	35995766	0.81273	0.913359	0.217989	3e-12
rs12714094	KCNK3	rs10185736	Metabolite peak levels (QI4288)	35995766	0.81273	0.913359	0.360153	4e-31
rs11227206	KCNK7	rs3200401	BMI (standard GWA)	37106081	0.812628	0.958383	0.086784	1e-08
rs11227206	KCNK7	rs3200401	Periodontitis / loose teeth (MTAG)	36778599	0.812628	0.958383	0.03	9e-09
rs1131375	KCNK3	rs10185736	Metabolite peak levels (QI3819)	35995766	0.810695	0.995883	0.217989	3e-12
rs1131375	KCNK3	rs10185736	Metabolite peak levels (QI4288)	35995766	0.810695	0.995883	0.360153	4e-31
rs1131375	KCNK3	rs10185736	Metabolite peak levels (QI3819)	35995766	0.810695	0.995883	0.217989	3e-12
rs1131375	KCNK3	rs10185736	Metabolite peak levels (QI4288)	35995766	0.810695	0.995883	0.360153	4e-31
rs7602823	KCNK3	rs7560633	Educational attainment	35361970	0.809978	0.904052	0.00752123	5e-12
rs11681562	KCNK3	rs12105356	Edge-level brain connectivity (multivariate analysis)	36800424	0.809201	0.932735	14.3229	2e-46
rs11681562	KCNK3	rs12105356	Edge-level brain connectivity (multivariate analysis)	36800424	0.809201	0.932735	14.3229	2e-46
rs11227206	KCNK7	rs12789028	Vertical cup-disc ratio (multi-trait analysis)	31959993	0.806319	0.910693	0.01	1e-25
rs11227206	KCNK7	rs12789028	Lymphocyte count	32888494	0.806319	0.910693	0.0176518	2e-10
rs11227206	KCNK7	rs12789028	Type 2 diabetes	32541925	0.806319	0.910693	0.0459	4e-20
rs11227206	KCNK7	rs12789028	Optic cup area	31798171	0.806319	0.910693	0.019	1e-10
rs11227206	KCNK7	rs12789028	Eosinophil counts	32888494	0.806319	0.910693	0.0175946	4e-10
rs11227206	KCNK7	rs12789028	Vertical cup-disc ratio	34077760	0.806319	0.910693	0.0675	1e-39
rs11227206	KCNK7	rs12789028	Type 2 diabetes	35551307	0.806319	0.910693	1.06	2e-16
rs11227206	KCNK7	rs12789028	Whole brain restricted isotropic diffusion (multivariate analysis)	35505052	0.806319	0.910693	NA	7e-12
rs11227206	KCNK7	rs12789028	Type 2 diabetes	35551307	0.806319	0.910693	0.061	1e-13
rs11227206	KCNK7	rs12789028	Pulse pressure	38689001	0.806319	0.910693	0.1234	2e-08
rs11227206	KCNK7	rs12789028	Depression	37464041	0.806319	0.910693	0.0208968	6e-09
rs11227206	KCNK7	rs12789028	Glaucoma (primary open-angle)	38382466	0.806319	0.910693	0.067578	2e-09
rs1866560	KCNK3	rs12617392	Self-reported risk-taking behaviour	30271922	0.805897	0.916603	1.023	2e-08
rs1866560	KCNK3	rs12617392	Left–right brain asymmetry	33723403	0.805897	0.916603	NA	4e-11
rs1866560	KCNK3	rs12617392	Attention deficit hyperactivity disorder or risk-taking behavior (pleiotropy)	38565336	0.805897	0.916603	NA	7e-09
rs11227206	KCNK7	rs1346	Vertical cup-disc ratio	25241763	0.803733	0.912399	0.012	5e-13
rs11227206	KCNK7	rs1346	Optic cup area	28073927	0.803733	0.912399	0.019	9e-11
rs11227206	KCNK7	rs1346	Optic cup area	28073927	0.803733	0.912399	0.023	2e-12
rs11227206	KCNK7	rs1346	Vertical cup-disc ratio	28073927	0.803733	0.912399	0.014	3e-17
rs11227206	KCNK7	rs1346	Vertical cup-disc ratio	28073927	0.803733	0.912399	0.013	8e-18
rs11227206	KCNK7	rs1346	Vertical cup-disc ratio (adjusted for vertical disc diameter)	31959993	0.803733	0.912399	0.00826	1e-13
rs11227206	KCNK7	rs1346	Vertical cup-disc ratio	31798171	0.803733	0.912399	0.013	5e-14
rs11227206	KCNK7	rs1346	Optic cup area	25631615	0.803733	0.912399	0.019	2e-09
rs11227206	KCNK7	rs1346	Optic cup area	25631615	0.803733	0.912399	0.023	7e-11
rs11227206	KCNK7	rs1346	Lumbar spine bone mineral density (integral)	27476799	0.803733	0.912399	0.074	2e-06
rs11227206	KCNK7	rs1346	Primary open angle glaucoma (MTAG)	37386247	0.803733	0.912399	0.119422	2e-27
rs11227206	KCNK7	rs1346	Primary open angle glaucoma (multi-trait analysis)	37386247	0.803733	0.912399	0.1127	8e-29
rs11227206	KCNK7	rs1346	Glaucoma (primary open-angle)	33627673	0.803733	0.912399	0.0762	4e-16
rs11227206	KCNK7	rs1346	Heel bone mineral density	30048462	0.803733	0.912399	0.0236382	6e-23
rs11227206	KCNK7	rs1346	JT interval	36050321	0.803733	0.912399	0.027	9e-13
rs11227206	KCNK7	rs1346	QT interval	36050321	0.803733	0.912399	0.0232	4e-09
rs11227206	KCNK7	rs1346	QT interval	36050321	0.803733	0.912399	0.0234	5e-10
rs11227206	KCNK7	rs1346	JT interval	36050321	0.803733	0.912399	0.0265	2e-11
rs10185736	KCNK3	rs7560633	Educational attainment	35361970	0.803352	0.901546	0.00752123	5e-12
rs2053386	KCNK3	rs12105356	Edge-level brain connectivity (multivariate analysis)	36800424	0.802888	0.911089	14.3229	2e-46
rs2053386	KCNK3	rs12105356	Edge-level brain connectivity (multivariate analysis)	36800424	0.802888	0.911089	14.3229	2e-46
rs7606840	KCNK3	rs34732613	Regional cortical thickness (superiorfrontal)	38890310	0.801259	0.906768	NA	3e-08
rs7606840	KCNK3	rs34732613	Regional cortical thickness (superiorfrontal)	38890310	0.801259	0.906768	NA	3e-08
rs34732613	KCNK3	rs7606840	Risk taking (standard GWA)	37106081	0.801259	0.906768	0.0065403	4e-08
rs34732613	KCNK3	rs7606840	Smoking cessation	36477530	0.801259	0.906768	0.00757	8e-10
rs34732613	KCNK3	rs7606840	Risk taking (standard GWA)	37106081	0.801259	0.906768	0.0065403	4e-08
rs34732613	KCNK3	rs7606840	Smoking cessation	36477530	0.801259	0.906768	0.00757	8e-10
rs11678188	KCNK3	rs6705514	Self-reported math ability (MTAG)	30038396	0.801239	0.94537	0.011	2e-09
rs11678188	KCNK3	rs6705514	Self-reported math ability (MTAG)	30038396	0.801239	0.94537	0.011	2e-09
rs11678188	KCNK3	rs6705514	Self-reported math ability (MTAG)	30038396	0.801239	0.94537	0.011	2e-09
rs12714094	KCNK3	rs2304681	Self-reported risk-taking behaviour	30181555	0.797543	0.897497	0.028	1e-07
rs12714094	KCNK3	rs2304681	Metabolite peak levels (QI12439)	35995766	0.797543	0.897497	0.265371	1e-17
rs12714094	KCNK3	rs2304681	Metabolite peak levels (QI12506)	35995766	0.797543	0.897497	0.214894	5e-12
rs11681562	KCNK3	rs4992933	Cortical thickness	34560273	0.797125	0.948344	NA	1e-17
rs11681562	KCNK3	rs4992933	Cortical thickness	34560273	0.797125	0.948344	NA	1e-17
rs1131375	KCNK3	rs2304681	Self-reported risk-taking behaviour	30181555	0.795404	0.9785	0.028	1e-07
rs1131375	KCNK3	rs2304681	Metabolite peak levels (QI12439)	35995766	0.795404	0.9785	0.265371	1e-17
rs1131375	KCNK3	rs2304681	Metabolite peak levels (QI12506)	35995766	0.795404	0.9785	0.214894	5e-12
rs1131375	KCNK3	rs2304681	Self-reported risk-taking behaviour	30181555	0.795404	0.9785	0.028	1e-07
rs1131375	KCNK3	rs2304681	Metabolite peak levels (QI12439)	35995766	0.795404	0.9785	0.265371	1e-17
rs1131375	KCNK3	rs2304681	Metabolite peak levels (QI12506)	35995766	0.795404	0.9785	0.214894	5e-12
rs12617392	KCNK3	rs2891550	Annual healthcare cost	37704630	0.793002	0.996413	0.016507	4e-11
rs2891550	KCNK3	rs12617392	Self-reported risk-taking behaviour	30271922	0.793002	0.996413	1.023	2e-08
rs2891550	KCNK3	rs12617392	Left–right brain asymmetry	33723403	0.793002	0.996413	NA	4e-11
rs2891550	KCNK3	rs12617392	Attention deficit hyperactivity disorder or risk-taking behavior (pleiotropy)	38565336	0.793002	0.996413	NA	7e-09
rs67100745	KCNK3	rs34732613	Regional cortical thickness (superiorfrontal)	38890310	0.792811	0.893995	NA	3e-08
rs67100745	KCNK3	rs34732613	Regional cortical thickness (superiorfrontal)	38890310	0.792811	0.893995	NA	3e-08
rs67100745	KCNK3	rs34732613	Regional cortical thickness (superiorfrontal)	38890310	0.792811	0.893995	NA	3e-08
rs3754733	KCNK3	rs10203050	Medial prefrontal thickness (unadjusted for global measures)	36893272	0.791604	0.950056	0.0485	1e-11
rs3754733	KCNK3	rs10203050	Medial prefrontal thickness (unadjusted for global measures)	36893272	0.791604	0.950056	0.0485	1e-11
rs7606840	KCNK3	rs7585127	Node-level brain connectivity (multivariate analysis)	36800424	0.791422	0.91115	9.64104	5e-22
rs7606840	KCNK3	rs7585127	Node-level brain connectivity (multivariate analysis)	36800424	0.791422	0.91115	9.64104	5e-22
rs2119026	KCNK3	rs7606840	Risk taking (standard GWA)	37106081	0.790698	0.905503	0.0065403	4e-08
rs2119026	KCNK3	rs7606840	Smoking cessation	36477530	0.790698	0.905503	0.00757	8e-10
rs11681562	KCNK3	rs11904656	Vertex-wise sulcal depth	34910505	0.790557	0.92965	NA	8e-07
rs11681562	KCNK3	rs11904656	Vertex-wise sulcal depth	34910505	0.790557	0.92965	20.61	2e-94
rs11681562	KCNK3	rs11904656	Vertex-wise sulcal depth	34910505	0.790557	0.92965	NA	8e-07
rs11681562	KCNK3	rs11904656	Vertex-wise sulcal depth	34910505	0.790557	0.92965	20.61	2e-94
rs6742004	KCNK3	rs7606840	Risk taking (standard GWA)	37106081	0.789921	0.903965	0.0065403	4e-08
rs6742004	KCNK3	rs7606840	Smoking cessation	36477530	0.789921	0.903965	0.00757	8e-10
rs6754356	KCNK3	rs7606840	Risk taking (standard GWA)	37106081	0.785095	0.904472	0.0065403	4e-08
rs6754356	KCNK3	rs7606840	Smoking cessation	36477530	0.785095	0.904472	0.00757	8e-10
rs7606840	KCNK3	rs6705514	Self-reported math ability (MTAG)	30038396	0.782312	0.949169	0.011	2e-09
rs7606840	KCNK3	rs6705514	Self-reported math ability (MTAG)	30038396	0.782312	0.949169	0.011	2e-09
rs9470992	KCNK5	rs755853	Fasting plasma glucose	32682390	0.782272	0.975424	NA	6e-06
rs3754733	KCNK3	rs11126806	Regional cortical thickness (paracentral)	38890310	0.780255	0.966246	NA	3e-08
rs3754733	KCNK3	rs11126806	Regional cortical thickness (inferiorparietal)	38890310	0.780255	0.966246	NA	2e-08
rs3754733	KCNK3	rs11126806	Global cortical thickness (GlobalMeanMean)	38890310	0.780255	0.966246	NA	4e-08
rs3754733	KCNK3	rs11126806	Ventromedial occipital thickness (unadjusted for global measures)	36893272	0.780255	0.966246	0.056	3e-15
rs3754733	KCNK3	rs11126806	Regional cortical thickness (paracentral)	38890310	0.780255	0.966246	NA	3e-08
rs3754733	KCNK3	rs11126806	Regional cortical thickness (inferiorparietal)	38890310	0.780255	0.966246	NA	2e-08
rs3754733	KCNK3	rs11126806	Global cortical thickness (GlobalMeanMean)	38890310	0.780255	0.966246	NA	4e-08
rs3754733	KCNK3	rs11126806	Ventromedial occipital thickness (unadjusted for global measures)	36893272	0.780255	0.966246	0.056	3e-15
rs11681145	KCNK3	rs1124649	Height	36224396	0.777638	0.998974	0.0073	3e-27
rs1124649	KCNK3	rs11681145	C-reactive protein levels	31900758	0.777638	0.998974	0.0147622	9e-12
rs11681145	KCNK3	rs1124649	Height	36224396	0.777638	0.998974	0.0073	3e-27
rs1124649	KCNK3	rs11681145	C-reactive protein levels	31900758	0.777638	0.998974	0.0147622	9e-12
rs11681145	KCNK3	rs1124649	Height	36224396	0.777638	0.998974	0.0073	3e-27
rs1124649	KCNK3	rs11681145	C-reactive protein levels	31900758	0.777638	0.998974	0.0147622	9e-12
rs7582361	KCNK3	rs7560633	Educational attainment	35361970	0.777046	0.965461	0.00752123	5e-12
rs1783541	KCNK7	rs12789028	Vertical cup-disc ratio (multi-trait analysis)	31959993	0.776877	0.934457	0.01	1e-25
rs1783541	KCNK7	rs12789028	Lymphocyte count	32888494	0.776877	0.934457	0.0176518	2e-10
rs1783541	KCNK7	rs12789028	Type 2 diabetes	32541925	0.776877	0.934457	0.0459	4e-20
rs1783541	KCNK7	rs12789028	Optic cup area	31798171	0.776877	0.934457	0.019	1e-10
rs1783541	KCNK7	rs12789028	Eosinophil counts	32888494	0.776877	0.934457	0.0175946	4e-10
rs1783541	KCNK7	rs12789028	Vertical cup-disc ratio	34077760	0.776877	0.934457	0.0675	1e-39
rs1783541	KCNK7	rs12789028	Type 2 diabetes	35551307	0.776877	0.934457	1.06	2e-16
rs1783541	KCNK7	rs12789028	Whole brain restricted isotropic diffusion (multivariate analysis)	35505052	0.776877	0.934457	NA	7e-12
rs1783541	KCNK7	rs12789028	Type 2 diabetes	35551307	0.776877	0.934457	0.061	1e-13
rs1783541	KCNK7	rs12789028	Pulse pressure	38689001	0.776877	0.934457	0.1234	2e-08
rs1783541	KCNK7	rs12789028	Depression	37464041	0.776877	0.934457	0.0208968	6e-09
rs1783541	KCNK7	rs12789028	Glaucoma (primary open-angle)	38382466	0.776877	0.934457	0.067578	2e-09
rs12789028	KCNK7	rs1783541	Type 2 diabetes	32541925	0.776877	0.934457	0.0484	4e-17
rs12789028	KCNK7	rs1783541	Type 2 diabetes	30297969	0.776877	0.934457	1.06	2e-14
rs12789028	KCNK7	rs1783541	Height	36224396	0.776877	0.934457	0.0088	7e-30
rs2026670	KCNK5	rs9380862	Migraine or glucose levels	36808568	0.77632	0.989683	1.02	3e-09
rs58621819	KCNK7	rs12789028	Vertical cup-disc ratio (multi-trait analysis)	31959993	0.776019	0.936184	0.01	1e-25
rs58621819	KCNK7	rs12789028	Lymphocyte count	32888494	0.776019	0.936184	0.0176518	2e-10
rs58621819	KCNK7	rs12789028	Type 2 diabetes	32541925	0.776019	0.936184	0.0459	4e-20
rs58621819	KCNK7	rs12789028	Optic cup area	31798171	0.776019	0.936184	0.019	1e-10
rs58621819	KCNK7	rs12789028	Eosinophil counts	32888494	0.776019	0.936184	0.0175946	4e-10
rs58621819	KCNK7	rs12789028	Vertical cup-disc ratio	34077760	0.776019	0.936184	0.0675	1e-39
rs58621819	KCNK7	rs12789028	Type 2 diabetes	35551307	0.776019	0.936184	1.06	2e-16
rs58621819	KCNK7	rs12789028	Whole brain restricted isotropic diffusion (multivariate analysis)	35505052	0.776019	0.936184	NA	7e-12
rs58621819	KCNK7	rs12789028	Type 2 diabetes	35551307	0.776019	0.936184	0.061	1e-13
rs58621819	KCNK7	rs12789028	Pulse pressure	38689001	0.776019	0.936184	0.1234	2e-08
rs58621819	KCNK7	rs12789028	Depression	37464041	0.776019	0.936184	0.0208968	6e-09
rs58621819	KCNK7	rs12789028	Glaucoma (primary open-angle)	38382466	0.776019	0.936184	0.067578	2e-09
rs12789028	KCNK7	rs58621819	Heel bone mineral density	30598549	0.776019	0.936184	0.0246651	7e-26
rs12789028	KCNK7	rs58621819	Depression	30718901	0.776019	0.936184	1.01729	2e-10
rs12789028	KCNK7	rs58621819	Major depressive disorder (broad)	38177345	0.776019	0.936184	0.0173	6e-06
rs12789028	KCNK7	rs58621819	Depression	34924174	0.776019	0.936184	0.01	3e-08
rs6711384	KCNK3	rs1124649	Height	36224396	0.775863	1	0.0073	3e-27
rs6711384	KCNK3	rs1124649	Height	36224396	0.775863	1	0.0073	3e-27
rs11227217	KCNK7	rs1346	Vertical cup-disc ratio	25241763	0.775801	0.931314	0.012	5e-13
rs11227217	KCNK7	rs1346	Optic cup area	28073927	0.775801	0.931314	0.019	9e-11
rs11227217	KCNK7	rs1346	Optic cup area	28073927	0.775801	0.931314	0.023	2e-12
rs11227217	KCNK7	rs1346	Vertical cup-disc ratio	28073927	0.775801	0.931314	0.014	3e-17
rs11227217	KCNK7	rs1346	Vertical cup-disc ratio	28073927	0.775801	0.931314	0.013	8e-18
rs11227217	KCNK7	rs1346	Vertical cup-disc ratio (adjusted for vertical disc diameter)	31959993	0.775801	0.931314	0.00826	1e-13
rs11227217	KCNK7	rs1346	Vertical cup-disc ratio	31798171	0.775801	0.931314	0.013	5e-14
rs11227217	KCNK7	rs1346	Optic cup area	25631615	0.775801	0.931314	0.019	2e-09
rs11227217	KCNK7	rs1346	Optic cup area	25631615	0.775801	0.931314	0.023	7e-11
rs11227217	KCNK7	rs1346	Lumbar spine bone mineral density (integral)	27476799	0.775801	0.931314	0.074	2e-06
rs11227217	KCNK7	rs1346	Primary open angle glaucoma (MTAG)	37386247	0.775801	0.931314	0.119422	2e-27
rs11227217	KCNK7	rs1346	Primary open angle glaucoma (multi-trait analysis)	37386247	0.775801	0.931314	0.1127	8e-29
rs11227217	KCNK7	rs1346	Glaucoma (primary open-angle)	33627673	0.775801	0.931314	0.0762	4e-16
rs11227217	KCNK7	rs1346	Heel bone mineral density	30048462	0.775801	0.931314	0.0236382	6e-23
rs11227217	KCNK7	rs1346	JT interval	36050321	0.775801	0.931314	0.027	9e-13
rs11227217	KCNK7	rs1346	QT interval	36050321	0.775801	0.931314	0.0232	4e-09
rs11227217	KCNK7	rs1346	QT interval	36050321	0.775801	0.931314	0.0234	5e-10
rs11227217	KCNK7	rs1346	JT interval	36050321	0.775801	0.931314	0.0265	2e-11
rs1346	KCNK7	rs11227217	Educational attainment	35361970	0.775801	0.931314	0.00980737	4e-14
rs13423359	KCNK3	rs7560633	Educational attainment	35361970	0.775674	0.949168	0.00752123	5e-12
rs11227217	KCNK7	rs12789028	Vertical cup-disc ratio (multi-trait analysis)	31959993	0.775609	0.934442	0.01	1e-25
rs11227217	KCNK7	rs12789028	Lymphocyte count	32888494	0.775609	0.934442	0.0176518	2e-10
rs11227217	KCNK7	rs12789028	Type 2 diabetes	32541925	0.775609	0.934442	0.0459	4e-20
rs11227217	KCNK7	rs12789028	Optic cup area	31798171	0.775609	0.934442	0.019	1e-10
rs11227217	KCNK7	rs12789028	Eosinophil counts	32888494	0.775609	0.934442	0.0175946	4e-10
rs11227217	KCNK7	rs12789028	Vertical cup-disc ratio	34077760	0.775609	0.934442	0.0675	1e-39
rs11227217	KCNK7	rs12789028	Type 2 diabetes	35551307	0.775609	0.934442	1.06	2e-16
rs11227217	KCNK7	rs12789028	Whole brain restricted isotropic diffusion (multivariate analysis)	35505052	0.775609	0.934442	NA	7e-12
rs11227217	KCNK7	rs12789028	Type 2 diabetes	35551307	0.775609	0.934442	0.061	1e-13
rs11227217	KCNK7	rs12789028	Pulse pressure	38689001	0.775609	0.934442	0.1234	2e-08
rs11227217	KCNK7	rs12789028	Depression	37464041	0.775609	0.934442	0.0208968	6e-09
rs11227217	KCNK7	rs12789028	Glaucoma (primary open-angle)	38382466	0.775609	0.934442	0.067578	2e-09
rs12789028	KCNK7	rs11227217	Educational attainment	35361970	0.775609	0.934442	0.00980737	4e-14
rs67100745	KCNK3	rs7585127	Node-level brain connectivity (multivariate analysis)	36800424	0.775535	0.917374	9.64104	5e-22
rs67100745	KCNK3	rs7585127	Node-level brain connectivity (multivariate analysis)	36800424	0.775535	0.917374	9.64104	5e-22
rs67100745	KCNK3	rs7585127	Node-level brain connectivity (multivariate analysis)	36800424	0.775535	0.917374	9.64104	5e-22
rs11681562	KCNK3	rs6705514	Self-reported math ability (MTAG)	30038396	0.775416	0.943491	0.011	2e-09
rs11681562	KCNK3	rs6705514	Self-reported math ability (MTAG)	30038396	0.775416	0.943491	0.011	2e-09
rs7355650	KCNK3	rs10191551	Whole brain free water diffusion (multivariate analysis)	35505052	0.774936	0.903966	NA	9e-22
rs7355650	KCNK3	rs10191551	Whole brain free water diffusion (multivariate analysis)	35505052	0.774936	0.903966	NA	9e-22
rs1346	KCNK7	rs1783541	Type 2 diabetes	32541925	0.774136	0.929569	0.0484	4e-17
rs1346	KCNK7	rs1783541	Type 2 diabetes	30297969	0.774136	0.929569	1.06	2e-14
rs1346	KCNK7	rs1783541	Height	36224396	0.774136	0.929569	0.0088	7e-30
rs1783541	KCNK7	rs1346	Vertical cup-disc ratio	25241763	0.774136	0.929569	0.012	5e-13
rs1783541	KCNK7	rs1346	Optic cup area	28073927	0.774136	0.929569	0.019	9e-11
rs1783541	KCNK7	rs1346	Optic cup area	28073927	0.774136	0.929569	0.023	2e-12
rs1783541	KCNK7	rs1346	Vertical cup-disc ratio	28073927	0.774136	0.929569	0.014	3e-17
rs1783541	KCNK7	rs1346	Vertical cup-disc ratio	28073927	0.774136	0.929569	0.013	8e-18
rs1783541	KCNK7	rs1346	Vertical cup-disc ratio (adjusted for vertical disc diameter)	31959993	0.774136	0.929569	0.00826	1e-13
rs1783541	KCNK7	rs1346	Vertical cup-disc ratio	31798171	0.774136	0.929569	0.013	5e-14
rs1783541	KCNK7	rs1346	Optic cup area	25631615	0.774136	0.929569	0.019	2e-09
rs1783541	KCNK7	rs1346	Optic cup area	25631615	0.774136	0.929569	0.023	7e-11
rs1783541	KCNK7	rs1346	Lumbar spine bone mineral density (integral)	27476799	0.774136	0.929569	0.074	2e-06
rs1783541	KCNK7	rs1346	Primary open angle glaucoma (MTAG)	37386247	0.774136	0.929569	0.119422	2e-27
rs1783541	KCNK7	rs1346	Primary open angle glaucoma (multi-trait analysis)	37386247	0.774136	0.929569	0.1127	8e-29
rs1783541	KCNK7	rs1346	Glaucoma (primary open-angle)	33627673	0.774136	0.929569	0.0762	4e-16
rs1783541	KCNK7	rs1346	Heel bone mineral density	30048462	0.774136	0.929569	0.0236382	6e-23
rs1783541	KCNK7	rs1346	JT interval	36050321	0.774136	0.929569	0.027	9e-13
rs1783541	KCNK7	rs1346	QT interval	36050321	0.774136	0.929569	0.0232	4e-09
rs1783541	KCNK7	rs1346	QT interval	36050321	0.774136	0.929569	0.0234	5e-10
rs1783541	KCNK7	rs1346	JT interval	36050321	0.774136	0.929569	0.0265	2e-11
rs3200401	KCNK7	rs12789028	Vertical cup-disc ratio (multi-trait analysis)	31959993	0.774117	0.922311	0.01	1e-25
rs3200401	KCNK7	rs12789028	Lymphocyte count	32888494	0.774117	0.922311	0.0176518	2e-10
rs3200401	KCNK7	rs12789028	Type 2 diabetes	32541925	0.774117	0.922311	0.0459	4e-20
rs3200401	KCNK7	rs12789028	Optic cup area	31798171	0.774117	0.922311	0.019	1e-10
rs3200401	KCNK7	rs12789028	Eosinophil counts	32888494	0.774117	0.922311	0.0175946	4e-10
rs3200401	KCNK7	rs12789028	Vertical cup-disc ratio	34077760	0.774117	0.922311	0.0675	1e-39
rs3200401	KCNK7	rs12789028	Type 2 diabetes	35551307	0.774117	0.922311	1.06	2e-16
rs3200401	KCNK7	rs12789028	Whole brain restricted isotropic diffusion (multivariate analysis)	35505052	0.774117	0.922311	NA	7e-12
rs3200401	KCNK7	rs12789028	Type 2 diabetes	35551307	0.774117	0.922311	0.061	1e-13
rs3200401	KCNK7	rs12789028	Pulse pressure	38689001	0.774117	0.922311	0.1234	2e-08
rs3200401	KCNK7	rs12789028	Depression	37464041	0.774117	0.922311	0.0208968	6e-09
rs3200401	KCNK7	rs12789028	Glaucoma (primary open-angle)	38382466	0.774117	0.922311	0.067578	2e-09
rs12789028	KCNK7	rs3200401	BMI (standard GWA)	37106081	0.774117	0.922311	0.086784	1e-08
rs12789028	KCNK7	rs3200401	Periodontitis / loose teeth (MTAG)	36778599	0.774117	0.922311	0.03	9e-09
rs947791	KCNK7	rs12789028	Vertical cup-disc ratio (multi-trait analysis)	31959993	0.773499	0.936154	0.01	1e-25
rs947791	KCNK7	rs12789028	Lymphocyte count	32888494	0.773499	0.936154	0.0176518	2e-10
rs947791	KCNK7	rs12789028	Type 2 diabetes	32541925	0.773499	0.936154	0.0459	4e-20
rs947791	KCNK7	rs12789028	Optic cup area	31798171	0.773499	0.936154	0.019	1e-10
rs947791	KCNK7	rs12789028	Eosinophil counts	32888494	0.773499	0.936154	0.0175946	4e-10
rs947791	KCNK7	rs12789028	Vertical cup-disc ratio	34077760	0.773499	0.936154	0.0675	1e-39
rs947791	KCNK7	rs12789028	Type 2 diabetes	35551307	0.773499	0.936154	1.06	2e-16
rs947791	KCNK7	rs12789028	Whole brain restricted isotropic diffusion (multivariate analysis)	35505052	0.773499	0.936154	NA	7e-12
rs947791	KCNK7	rs12789028	Type 2 diabetes	35551307	0.773499	0.936154	0.061	1e-13
rs947791	KCNK7	rs12789028	Pulse pressure	38689001	0.773499	0.936154	0.1234	2e-08
rs947791	KCNK7	rs12789028	Depression	37464041	0.773499	0.936154	0.0208968	6e-09
rs947791	KCNK7	rs12789028	Glaucoma (primary open-angle)	38382466	0.773499	0.936154	0.067578	2e-09
rs12789028	KCNK7	rs947791	Body mass index	39134668	0.773499	0.936154	0.0152748	1e-09
rs12789028	KCNK7	rs947791	Body mass index	30239722	0.773499	0.936154	0.0161	1e-14
rs12789028	KCNK7	rs947791	Whole body fat free mass (UKB data field 23101)	38538606	0.773499	0.936154	0.00994066	5e-10
rs12789028	KCNK7	rs947791	Height	36224396	0.773499	0.936154	0.02062	5e-08
rs1346	KCNK7	rs58621819	Heel bone mineral density	30598549	0.773272	0.931282	0.0246651	7e-26
rs1346	KCNK7	rs58621819	Depression	30718901	0.773272	0.931282	1.01729	2e-10
rs1346	KCNK7	rs58621819	Major depressive disorder (broad)	38177345	0.773272	0.931282	0.0173	6e-06
rs1346	KCNK7	rs58621819	Depression	34924174	0.773272	0.931282	0.01	3e-08
rs58621819	KCNK7	rs1346	Vertical cup-disc ratio	25241763	0.773272	0.931282	0.012	5e-13
rs58621819	KCNK7	rs1346	Optic cup area	28073927	0.773272	0.931282	0.019	9e-11
rs58621819	KCNK7	rs1346	Optic cup area	28073927	0.773272	0.931282	0.023	2e-12
rs58621819	KCNK7	rs1346	Vertical cup-disc ratio	28073927	0.773272	0.931282	0.014	3e-17
rs58621819	KCNK7	rs1346	Vertical cup-disc ratio	28073927	0.773272	0.931282	0.013	8e-18
rs58621819	KCNK7	rs1346	Vertical cup-disc ratio (adjusted for vertical disc diameter)	31959993	0.773272	0.931282	0.00826	1e-13
rs58621819	KCNK7	rs1346	Vertical cup-disc ratio	31798171	0.773272	0.931282	0.013	5e-14
rs58621819	KCNK7	rs1346	Optic cup area	25631615	0.773272	0.931282	0.019	2e-09
rs58621819	KCNK7	rs1346	Optic cup area	25631615	0.773272	0.931282	0.023	7e-11
rs58621819	KCNK7	rs1346	Lumbar spine bone mineral density (integral)	27476799	0.773272	0.931282	0.074	2e-06
rs58621819	KCNK7	rs1346	Primary open angle glaucoma (MTAG)	37386247	0.773272	0.931282	0.119422	2e-27
rs58621819	KCNK7	rs1346	Primary open angle glaucoma (multi-trait analysis)	37386247	0.773272	0.931282	0.1127	8e-29
rs58621819	KCNK7	rs1346	Glaucoma (primary open-angle)	33627673	0.773272	0.931282	0.0762	4e-16
rs58621819	KCNK7	rs1346	Heel bone mineral density	30048462	0.773272	0.931282	0.0236382	6e-23
rs58621819	KCNK7	rs1346	JT interval	36050321	0.773272	0.931282	0.027	9e-13
rs58621819	KCNK7	rs1346	QT interval	36050321	0.773272	0.931282	0.0232	4e-09
rs58621819	KCNK7	rs1346	QT interval	36050321	0.773272	0.931282	0.0234	5e-10
rs58621819	KCNK7	rs1346	JT interval	36050321	0.773272	0.931282	0.0265	2e-11
rs3200401	KCNK7	rs1346	Vertical cup-disc ratio	25241763	0.77143	0.917514	0.012	5e-13
rs3200401	KCNK7	rs1346	Optic cup area	28073927	0.77143	0.917514	0.019	9e-11
rs3200401	KCNK7	rs1346	Optic cup area	28073927	0.77143	0.917514	0.023	2e-12
rs3200401	KCNK7	rs1346	Vertical cup-disc ratio	28073927	0.77143	0.917514	0.014	3e-17
rs3200401	KCNK7	rs1346	Vertical cup-disc ratio	28073927	0.77143	0.917514	0.013	8e-18
rs3200401	KCNK7	rs1346	Vertical cup-disc ratio (adjusted for vertical disc diameter)	31959993	0.77143	0.917514	0.00826	1e-13
rs3200401	KCNK7	rs1346	Vertical cup-disc ratio	31798171	0.77143	0.917514	0.013	5e-14
rs3200401	KCNK7	rs1346	Optic cup area	25631615	0.77143	0.917514	0.019	2e-09
rs3200401	KCNK7	rs1346	Optic cup area	25631615	0.77143	0.917514	0.023	7e-11
rs3200401	KCNK7	rs1346	Lumbar spine bone mineral density (integral)	27476799	0.77143	0.917514	0.074	2e-06
rs3200401	KCNK7	rs1346	Primary open angle glaucoma (MTAG)	37386247	0.77143	0.917514	0.119422	2e-27
rs3200401	KCNK7	rs1346	Primary open angle glaucoma (multi-trait analysis)	37386247	0.77143	0.917514	0.1127	8e-29
rs3200401	KCNK7	rs1346	Glaucoma (primary open-angle)	33627673	0.77143	0.917514	0.0762	4e-16
rs3200401	KCNK7	rs1346	Heel bone mineral density	30048462	0.77143	0.917514	0.0236382	6e-23
rs3200401	KCNK7	rs1346	JT interval	36050321	0.77143	0.917514	0.027	9e-13
rs3200401	KCNK7	rs1346	QT interval	36050321	0.77143	0.917514	0.0232	4e-09
rs3200401	KCNK7	rs1346	QT interval	36050321	0.77143	0.917514	0.0234	5e-10
rs3200401	KCNK7	rs1346	JT interval	36050321	0.77143	0.917514	0.0265	2e-11
rs1346	KCNK7	rs3200401	BMI (standard GWA)	37106081	0.77143	0.917514	0.086784	1e-08
rs1346	KCNK7	rs3200401	Periodontitis / loose teeth (MTAG)	36778599	0.77143	0.917514	0.03	9e-09
rs947791	KCNK7	rs1346	Vertical cup-disc ratio	25241763	0.770757	0.931249	0.012	5e-13
rs947791	KCNK7	rs1346	Optic cup area	28073927	0.770757	0.931249	0.019	9e-11
rs947791	KCNK7	rs1346	Optic cup area	28073927	0.770757	0.931249	0.023	2e-12
rs947791	KCNK7	rs1346	Vertical cup-disc ratio	28073927	0.770757	0.931249	0.014	3e-17
rs947791	KCNK7	rs1346	Vertical cup-disc ratio	28073927	0.770757	0.931249	0.013	8e-18
rs947791	KCNK7	rs1346	Vertical cup-disc ratio (adjusted for vertical disc diameter)	31959993	0.770757	0.931249	0.00826	1e-13
rs947791	KCNK7	rs1346	Vertical cup-disc ratio	31798171	0.770757	0.931249	0.013	5e-14
rs947791	KCNK7	rs1346	Optic cup area	25631615	0.770757	0.931249	0.019	2e-09
rs947791	KCNK7	rs1346	Optic cup area	25631615	0.770757	0.931249	0.023	7e-11
rs947791	KCNK7	rs1346	Lumbar spine bone mineral density (integral)	27476799	0.770757	0.931249	0.074	2e-06
rs947791	KCNK7	rs1346	Primary open angle glaucoma (MTAG)	37386247	0.770757	0.931249	0.119422	2e-27
rs947791	KCNK7	rs1346	Primary open angle glaucoma (multi-trait analysis)	37386247	0.770757	0.931249	0.1127	8e-29
rs947791	KCNK7	rs1346	Glaucoma (primary open-angle)	33627673	0.770757	0.931249	0.0762	4e-16
rs947791	KCNK7	rs1346	Heel bone mineral density	30048462	0.770757	0.931249	0.0236382	6e-23
rs947791	KCNK7	rs1346	JT interval	36050321	0.770757	0.931249	0.027	9e-13
rs947791	KCNK7	rs1346	QT interval	36050321	0.770757	0.931249	0.0232	4e-09
rs947791	KCNK7	rs1346	QT interval	36050321	0.770757	0.931249	0.0234	5e-10
rs947791	KCNK7	rs1346	JT interval	36050321	0.770757	0.931249	0.0265	2e-11
rs1346	KCNK7	rs947791	Body mass index	39134668	0.770757	0.931249	0.0152748	1e-09
rs1346	KCNK7	rs947791	Body mass index	30239722	0.770757	0.931249	0.0161	1e-14
rs1346	KCNK7	rs947791	Whole body fat free mass (UKB data field 23101)	38538606	0.770757	0.931249	0.00994066	5e-10
rs1346	KCNK7	rs947791	Height	36224396	0.770757	0.931249	0.02062	5e-08
rs6754371	KCNK3	rs7606840	Risk taking (standard GWA)	37106081	0.770678	0.90373	0.0065403	4e-08
rs6754371	KCNK3	rs7606840	Smoking cessation	36477530	0.770678	0.90373	0.00757	8e-10
rs6754371	KCNK3	rs7606840	Risk taking (standard GWA)	37106081	0.770678	0.90373	0.0065403	4e-08
rs6754371	KCNK3	rs7606840	Smoking cessation	36477530	0.770678	0.90373	0.00757	8e-10
rs2384572	KCNK3	rs7606840	Risk taking (standard GWA)	37106081	0.768855	0.896871	0.0065403	4e-08
rs2384572	KCNK3	rs7606840	Smoking cessation	36477530	0.768855	0.896871	0.00757	8e-10
rs67100745	KCNK3	rs6705514	Self-reported math ability (MTAG)	30038396	0.767803	0.956398	0.011	2e-09
rs67100745	KCNK3	rs6705514	Self-reported math ability (MTAG)	30038396	0.767803	0.956398	0.011	2e-09
rs67100745	KCNK3	rs6705514	Self-reported math ability (MTAG)	30038396	0.767803	0.956398	0.011	2e-09
rs6714547	KCNK3	rs7606840	Risk taking (standard GWA)	37106081	0.767708	0.888655	0.0065403	4e-08
rs6714547	KCNK3	rs7606840	Smoking cessation	36477530	0.767708	0.888655	0.00757	8e-10
rs6721395	KCNK3	rs1124649	Height	36224396	0.766513	1	0.0073	3e-27
rs6721395	KCNK3	rs1124649	Height	36224396	0.766513	1	0.0073	3e-27
rs6547413	KCNK3	rs7560633	Educational attainment	35361970	0.760935	0.937554	0.00752123	5e-12
rs2053386	KCNK3	rs6705514	Self-reported math ability (MTAG)	30038396	0.760876	0.886471	0.011	2e-09
rs2053386	KCNK3	rs6705514	Self-reported math ability (MTAG)	30038396	0.760876	0.886471	0.011	2e-09
rs7355650	KCNK3	rs11681562	Anxiety disorder	39294497	0.759979	0.948858	5.67	1e-08
rs7355650	KCNK3	rs11681562	Anxiety disorder	39294497	0.759979	0.948858	5.67	1e-08
rs1783541	KCNK7	rs4102217	Response to paliperidone in schizophrenia (positive Marder score)	27846195	0.759899	0.939813	1.2945	7e-06
rs1783541	KCNK7	rs4102217	Lymphocyte count	32888493	0.759899	0.939813	0.016351	8e-12
rs1783541	KCNK7	rs4102217	Lymphocyte count	32888493	0.759899	0.939813	NA	3e-11
rs1783541	KCNK7	rs4102217	Glaucoma	31959993	0.759899	0.939813	1.1	4e-06
rs11678188	KCNK3	rs7606840	Risk taking (standard GWA)	37106081	0.759656	0.987832	0.0065403	4e-08
rs11678188	KCNK3	rs7606840	Smoking cessation	36477530	0.759656	0.987832	0.00757	8e-10
rs7606840	KCNK3	rs11678188	Neutrophil percentage of white cells	32888494	0.759656	0.987832	0.0196293	1e-17
rs7606840	KCNK3	rs11678188	Neutrophil percentage of white cells	32888494	0.759656	0.987832	0.0196293	1e-17
rs11678188	KCNK3	rs7606840	Risk taking (standard GWA)	37106081	0.759656	0.987832	0.0065403	4e-08
rs11678188	KCNK3	rs7606840	Smoking cessation	36477530	0.759656	0.987832	0.00757	8e-10
rs11678188	KCNK3	rs7606840	Risk taking (standard GWA)	37106081	0.759656	0.987832	0.0065403	4e-08
rs11678188	KCNK3	rs7606840	Smoking cessation	36477530	0.759656	0.987832	0.00757	8e-10
rs11227217	KCNK7	rs4102217	Response to paliperidone in schizophrenia (positive Marder score)	27846195	0.755718	0.937974	1.2945	7e-06
rs11227217	KCNK7	rs4102217	Lymphocyte count	32888493	0.755718	0.937974	0.016351	8e-12
rs11227217	KCNK7	rs4102217	Lymphocyte count	32888493	0.755718	0.937974	NA	3e-11
rs11227217	KCNK7	rs4102217	Glaucoma	31959993	0.755718	0.937974	1.1	4e-06
rs1131375	KCNK3	rs11126806	Regional cortical thickness (paracentral)	38890310	0.754461	0.903986	NA	3e-08
rs1131375	KCNK3	rs11126806	Regional cortical thickness (inferiorparietal)	38890310	0.754461	0.903986	NA	2e-08
rs1131375	KCNK3	rs11126806	Global cortical thickness (GlobalMeanMean)	38890310	0.754461	0.903986	NA	4e-08
rs1131375	KCNK3	rs11126806	Ventromedial occipital thickness (unadjusted for global measures)	36893272	0.754461	0.903986	0.056	3e-15
rs1131375	KCNK3	rs11126806	Regional cortical thickness (paracentral)	38890310	0.754461	0.903986	NA	3e-08
rs1131375	KCNK3	rs11126806	Regional cortical thickness (inferiorparietal)	38890310	0.754461	0.903986	NA	2e-08
rs1131375	KCNK3	rs11126806	Global cortical thickness (GlobalMeanMean)	38890310	0.754461	0.903986	NA	4e-08
rs1131375	KCNK3	rs11126806	Ventromedial occipital thickness (unadjusted for global measures)	36893272	0.754461	0.903986	0.056	3e-15
rs947791	KCNK7	rs4102217	Response to paliperidone in schizophrenia (positive Marder score)	27846195	0.753741	0.939742	1.2945	7e-06
rs947791	KCNK7	rs4102217	Lymphocyte count	32888493	0.753741	0.939742	0.016351	8e-12
rs947791	KCNK7	rs4102217	Lymphocyte count	32888493	0.753741	0.939742	NA	3e-11
rs947791	KCNK7	rs4102217	Glaucoma	31959993	0.753741	0.939742	1.1	4e-06
rs58621819	KCNK7	rs4102217	Response to paliperidone in schizophrenia (positive Marder score)	27846195	0.75326	0.937945	1.2945	7e-06
rs58621819	KCNK7	rs4102217	Lymphocyte count	32888493	0.75326	0.937945	0.016351	8e-12
rs58621819	KCNK7	rs4102217	Lymphocyte count	32888493	0.75326	0.937945	NA	3e-11
rs58621819	KCNK7	rs4102217	Glaucoma	31959993	0.75326	0.937945	1.1	4e-06
rs7355650	KCNK3	rs11902826	Vertex-wise cortical surface area	34910505	0.75277	0.878562	NA	4e-08
rs7355650	KCNK3	rs11902826	Vertex-wise cortical surface area	34910505	0.75277	0.878562	10.89	1e-27
rs7355650	KCNK3	rs11902826	Vertex-wise cortical surface area	34910505	0.75277	0.878562	NA	4e-08
rs7355650	KCNK3	rs11902826	Vertex-wise cortical surface area	34910505	0.75277	0.878562	10.89	1e-27
rs12714092	KCNK3	rs10185736	Metabolite peak levels (QI3819)	35995766	0.751176	0.994575	0.217989	3e-12
rs12714092	KCNK3	rs10185736	Metabolite peak levels (QI4288)	35995766	0.751176	0.994575	0.360153	4e-31
rs67100745	KCNK3	rs11678188	Neutrophil percentage of white cells	32888494	0.751113	0.99905	0.0196293	1e-17
rs67100745	KCNK3	rs11678188	Neutrophil percentage of white cells	32888494	0.751113	0.99905	0.0196293	1e-17
rs67100745	KCNK3	rs11678188	Neutrophil percentage of white cells	32888494	0.751113	0.99905	0.0196293	1e-17
rs13423359	KCNK3	rs10185736	Metabolite peak levels (QI3819)	35995766	0.750275	0.938963	0.217989	3e-12
rs13423359	KCNK3	rs10185736	Metabolite peak levels (QI4288)	35995766	0.750275	0.938963	0.360153	4e-31
rs2053386	KCNK3	rs7606840	Risk taking (standard GWA)	37106081	0.750215	0.944614	0.0065403	4e-08
rs2053386	KCNK3	rs7606840	Smoking cessation	36477530	0.750215	0.944614	0.00757	8e-10
rs2053386	KCNK3	rs7606840	Risk taking (standard GWA)	37106081	0.750215	0.944614	0.0065403	4e-08
rs2053386	KCNK3	rs7606840	Smoking cessation	36477530	0.750215	0.944614	0.00757	8e-10
rs7602823	KCNK3	rs4665943	White blood cell count	30595370	0.749215	0.986993	NA	3e-08
rs7602823	KCNK3	rs4665943	Regional cortical thickness (caudalmiddlefrontal)	38890310	0.749215	0.986993	NA	2e-08
rs7355650	KCNK3	rs4665930	Whole brain restricted isotropic diffusion (multivariate analysis)	35505052	0.747972	0.878124	NA	3e-37
rs7355650	KCNK3	rs4665930	Whole brain restricted isotropic diffusion (multivariate analysis)	35505052	0.747972	0.878124	NA	3e-37
rs12714092	KCNK3	rs2304681	Self-reported risk-taking behaviour	30181555	0.746992	0.983811	0.028	1e-07
rs12714092	KCNK3	rs2304681	Metabolite peak levels (QI12439)	35995766	0.746992	0.983811	0.265371	1e-17
rs12714092	KCNK3	rs2304681	Metabolite peak levels (QI12506)	35995766	0.746992	0.983811	0.214894	5e-12
rs1866560	KCNK3	rs2891550	Annual healthcare cost	37704630	0.745226	0.986251	0.016507	4e-11
rs7602823	KCNK3	rs11126857	CGREF1/FAM3C protein level ratio	38412862	0.742704	0.936859	0.647385	1E-2055
rs2053386	KCNK3	rs77562583	Regional cortical thickness (precuneus)	38890310	0.742533	0.886965	NA	2e-08
rs2053386	KCNK3	rs77562583	Regional cortical thickness (precuneus)	38890310	0.742533	0.886965	NA	2e-08
rs2011616	KCNK3	rs11126857	CGREF1/FAM3C protein level ratio	38412862	0.738337	0.923662	0.647385	1E-2055
rs2011616	KCNK3	rs11126857	CGREF1/FAM3C protein level ratio	38412862	0.738337	0.923662	0.647385	1E-2055
rs12617392	KCNK3	rs7575465	Cortical surface area (MOSTest)	32665545	0.738169	0.960575	NA	6e-09
rs12617392	KCNK3	rs7575465	Schizophrenia	35396580	0.738169	0.960575	0.96242	5e-07
rs12617392	KCNK3	rs7575465	Cortical surface area	34560273	0.738169	0.960575	NA	1e-17
rs12617392	KCNK3	rs7575465	Left-hemisphere somatomotor network to left-hemisphere limbic network white-matter structural connectivity	38438384	0.738169	0.960575	0.0482425	3e-09
rs7575465	KCNK3	rs12617392	Self-reported risk-taking behaviour	30271922	0.738169	0.960575	1.023	2e-08
rs7575465	KCNK3	rs12617392	Left–right brain asymmetry	33723403	0.738169	0.960575	NA	4e-11
rs7575465	KCNK3	rs12617392	Attention deficit hyperactivity disorder or risk-taking behavior (pleiotropy)	38565336	0.738169	0.960575	NA	7e-09
rs7575465	KCNK3	rs12617392	Self-reported risk-taking behaviour	30271922	0.738169	0.960575	1.023	2e-08
rs7575465	KCNK3	rs12617392	Left–right brain asymmetry	33723403	0.738169	0.960575	NA	4e-11
rs7575465	KCNK3	rs12617392	Attention deficit hyperactivity disorder or risk-taking behavior (pleiotropy)	38565336	0.738169	0.960575	NA	7e-09
rs6547413	KCNK3	rs11681562	Anxiety disorder	39294497	0.737537	0.882251	5.67	1e-08
rs2384572	KCNK3	rs12617392	Self-reported risk-taking behaviour	30271922	0.736738	0.900651	1.023	2e-08
rs2384572	KCNK3	rs12617392	Left–right brain asymmetry	33723403	0.736738	0.900651	NA	4e-11
rs2384572	KCNK3	rs12617392	Attention deficit hyperactivity disorder or risk-taking behavior (pleiotropy)	38565336	0.736738	0.900651	NA	7e-09
rs11227206	KCNK7	rs1783541	Type 2 diabetes	32541925	0.735192	0.921939	0.0484	4e-17
rs11227206	KCNK7	rs1783541	Type 2 diabetes	30297969	0.735192	0.921939	1.06	2e-14
rs11227206	KCNK7	rs1783541	Height	36224396	0.735192	0.921939	0.0088	7e-30
rs2053386	KCNK3	rs11126784	Brain morphology (MOSTest)	32665545	0.73504	0.897423	NA	1e-16
rs2053386	KCNK3	rs11126784	Whole brain restricted directional diffusion (multivariate analysis)	35505052	0.73504	0.897423	NA	3e-54
rs2053386	KCNK3	rs11126784	Brain morphology (MOSTest)	35164939	0.73504	0.897423	NA	2e-30
rs2053386	KCNK3	rs11126784	Brain morphology (MOSTest)	32665545	0.73504	0.897423	NA	1e-16
rs2053386	KCNK3	rs11126784	Whole brain restricted directional diffusion (multivariate analysis)	35505052	0.73504	0.897423	NA	3e-54
rs2053386	KCNK3	rs11126784	Brain morphology (MOSTest)	35164939	0.73504	0.897423	NA	2e-30
rs7582361	KCNK3	rs10185736	Metabolite peak levels (QI3819)	35995766	0.734761	0.93336	0.217989	3e-12
rs7582361	KCNK3	rs10185736	Metabolite peak levels (QI4288)	35995766	0.734761	0.93336	0.360153	4e-31
rs11678188	KCNK3	rs77562583	Regional cortical thickness (precuneus)	38890310	0.732322	0.915404	NA	2e-08
rs11678188	KCNK3	rs77562583	Regional cortical thickness (precuneus)	38890310	0.732322	0.915404	NA	2e-08
rs11678188	KCNK3	rs77562583	Regional cortical thickness (precuneus)	38890310	0.732322	0.915404	NA	2e-08
rs11681562	KCNK3	rs7606840	Risk taking (standard GWA)	37106081	0.732093	0.983802	0.0065403	4e-08
rs11681562	KCNK3	rs7606840	Smoking cessation	36477530	0.732093	0.983802	0.00757	8e-10
rs7606840	KCNK3	rs11681562	Anxiety disorder	39294497	0.732093	0.983802	5.67	1e-08
rs7606840	KCNK3	rs11681562	Anxiety disorder	39294497	0.732093	0.983802	5.67	1e-08
rs11681562	KCNK3	rs7606840	Risk taking (standard GWA)	37106081	0.732093	0.983802	0.0065403	4e-08
rs11681562	KCNK3	rs7606840	Smoking cessation	36477530	0.732093	0.983802	0.00757	8e-10
rs1866560	KCNK3	rs34732613	Regional cortical thickness (superiorfrontal)	38890310	0.731322	0.887383	NA	3e-08
rs67100745	KCNK3	rs11681562	Anxiety disorder	39294497	0.731192	1	5.67	1e-08
rs67100745	KCNK3	rs11681562	Anxiety disorder	39294497	0.731192	1	5.67	1e-08
rs67100745	KCNK3	rs11681562	Anxiety disorder	39294497	0.731192	1	5.67	1e-08
rs11227206	KCNK7	rs11227217	Educational attainment	35361970	0.731099	0.920105	0.00980737	4e-14
rs10185736	KCNK3	rs11126857	CGREF1/FAM3C protein level ratio	38412862	0.73086	0.919797	0.647385	1E-2055
rs4665943	KCNK3	rs11126806	Regional cortical thickness (paracentral)	38890310	0.730455	0.926538	NA	3e-08
rs4665943	KCNK3	rs11126806	Regional cortical thickness (inferiorparietal)	38890310	0.730455	0.926538	NA	2e-08
rs4665943	KCNK3	rs11126806	Global cortical thickness (GlobalMeanMean)	38890310	0.730455	0.926538	NA	4e-08
rs4665943	KCNK3	rs11126806	Ventromedial occipital thickness (unadjusted for global measures)	36893272	0.730455	0.926538	0.056	3e-15
rs4665943	KCNK3	rs11126806	Regional cortical thickness (paracentral)	38890310	0.730455	0.926538	NA	3e-08
rs4665943	KCNK3	rs11126806	Regional cortical thickness (inferiorparietal)	38890310	0.730455	0.926538	NA	2e-08
rs4665943	KCNK3	rs11126806	Global cortical thickness (GlobalMeanMean)	38890310	0.730455	0.926538	NA	4e-08
rs4665943	KCNK3	rs11126806	Ventromedial occipital thickness (unadjusted for global measures)	36893272	0.730455	0.926538	0.056	3e-15
rs4665943	KCNK3	rs11126806	Regional cortical thickness (paracentral)	38890310	0.730455	0.926538	NA	3e-08
rs4665943	KCNK3	rs11126806	Regional cortical thickness (inferiorparietal)	38890310	0.730455	0.926538	NA	2e-08
rs4665943	KCNK3	rs11126806	Global cortical thickness (GlobalMeanMean)	38890310	0.730455	0.926538	NA	4e-08
rs4665943	KCNK3	rs11126806	Ventromedial occipital thickness (unadjusted for global measures)	36893272	0.730455	0.926538	0.056	3e-15
rs17854357	KCNK7	rs11227332	Serum phosphate levels	33462484	0.730174	0.991	0.0195	9e-10
rs11227206	KCNK7	rs947791	Body mass index	39134668	0.729199	0.921848	0.0152748	1e-09
rs11227206	KCNK7	rs947791	Body mass index	30239722	0.729199	0.921848	0.0161	1e-14
rs11227206	KCNK7	rs947791	Whole body fat free mass (UKB data field 23101)	38538606	0.729199	0.921848	0.00994066	5e-10
rs11227206	KCNK7	rs947791	Height	36224396	0.729199	0.921848	0.02062	5e-08
rs11227206	KCNK7	rs58621819	Heel bone mineral density	30598549	0.728706	0.920068	0.0246651	7e-26
rs11227206	KCNK7	rs58621819	Depression	30718901	0.728706	0.920068	1.01729	2e-10
rs11227206	KCNK7	rs58621819	Major depressive disorder (broad)	38177345	0.728706	0.920068	0.0173	6e-06
rs11227206	KCNK7	rs58621819	Depression	34924174	0.728706	0.920068	0.01	3e-08
rs13423359	KCNK3	rs2304681	Self-reported risk-taking behaviour	30181555	0.727885	0.917397	0.028	1e-07
rs13423359	KCNK3	rs2304681	Metabolite peak levels (QI12439)	35995766	0.727885	0.917397	0.265371	1e-17
rs13423359	KCNK3	rs2304681	Metabolite peak levels (QI12506)	35995766	0.727885	0.917397	0.214894	5e-12
rs11691465	KCNK3	rs12617392	Self-reported risk-taking behaviour	30271922	0.72708	0.924095	1.023	2e-08
rs11691465	KCNK3	rs12617392	Left–right brain asymmetry	33723403	0.72708	0.924095	NA	4e-11
rs11691465	KCNK3	rs12617392	Attention deficit hyperactivity disorder or risk-taking behavior (pleiotropy)	38565336	0.72708	0.924095	NA	7e-09
rs11681562	KCNK3	rs10203050	Medial prefrontal thickness (unadjusted for global measures)	36893272	0.726729	0.970815	0.0485	1e-11
rs11681562	KCNK3	rs10203050	Medial prefrontal thickness (unadjusted for global measures)	36893272	0.726729	0.970815	0.0485	1e-11
rs7582361	KCNK3	rs2304681	Self-reported risk-taking behaviour	30181555	0.724835	0.934562	0.028	1e-07
rs7582361	KCNK3	rs2304681	Metabolite peak levels (QI12439)	35995766	0.724835	0.934562	0.265371	1e-17
rs7582361	KCNK3	rs2304681	Metabolite peak levels (QI12506)	35995766	0.724835	0.934562	0.214894	5e-12
rs2053386	KCNK3	rs34732613	Regional cortical thickness (superiorfrontal)	38890310	0.724503	0.940353	NA	3e-08
rs2053386	KCNK3	rs34732613	Regional cortical thickness (superiorfrontal)	38890310	0.724503	0.940353	NA	3e-08
rs3769139	KCNK3	rs7606840	Risk taking (standard GWA)	37106081	0.724404	0.861517	0.0065403	4e-08
rs3769139	KCNK3	rs7606840	Smoking cessation	36477530	0.724404	0.861517	0.00757	8e-10
rs7355650	KCNK3	rs11678188	Neutrophil percentage of white cells	32888494	0.724195	0.939676	0.0196293	1e-17
rs7355650	KCNK3	rs11678188	Neutrophil percentage of white cells	32888494	0.724195	0.939676	0.0196293	1e-17
rs4665943	KCNK3	rs10185736	Metabolite peak levels (QI3819)	35995766	0.724039	0.980355	0.217989	3e-12
rs4665943	KCNK3	rs10185736	Metabolite peak levels (QI4288)	35995766	0.724039	0.980355	0.360153	4e-31
rs10185736	KCNK3	rs4665943	White blood cell count	30595370	0.724039	0.980355	NA	3e-08
rs10185736	KCNK3	rs4665943	Regional cortical thickness (caudalmiddlefrontal)	38890310	0.724039	0.980355	NA	2e-08
rs4665943	KCNK3	rs10185736	Metabolite peak levels (QI3819)	35995766	0.724039	0.980355	0.217989	3e-12
rs4665943	KCNK3	rs10185736	Metabolite peak levels (QI4288)	35995766	0.724039	0.980355	0.360153	4e-31
rs4665943	KCNK3	rs10185736	Metabolite peak levels (QI3819)	35995766	0.724039	0.980355	0.217989	3e-12
rs4665943	KCNK3	rs10185736	Metabolite peak levels (QI4288)	35995766	0.724039	0.980355	0.360153	4e-31
rs6754356	KCNK3	rs12617392	Self-reported risk-taking behaviour	30271922	0.723833	0.894527	1.023	2e-08
rs6754356	KCNK3	rs12617392	Left–right brain asymmetry	33723403	0.723833	0.894527	NA	4e-11
rs6754356	KCNK3	rs12617392	Attention deficit hyperactivity disorder or risk-taking behavior (pleiotropy)	38565336	0.723833	0.894527	NA	7e-09
rs3754733	KCNK3	rs6705514	Self-reported math ability (MTAG)	30038396	0.721773	0.970791	0.011	2e-09
rs3754733	KCNK3	rs6705514	Self-reported math ability (MTAG)	30038396	0.721773	0.970791	0.011	2e-09
rs1866560	KCNK3	rs7575465	Cortical surface area (MOSTest)	32665545	0.721697	0.969778	NA	6e-09
rs1866560	KCNK3	rs7575465	Schizophrenia	35396580	0.721697	0.969778	0.96242	5e-07
rs1866560	KCNK3	rs7575465	Cortical surface area	34560273	0.721697	0.969778	NA	1e-17
rs1866560	KCNK3	rs7575465	Left-hemisphere somatomotor network to left-hemisphere limbic network white-matter structural connectivity	38438384	0.721697	0.969778	0.0482425	3e-09
rs1131375	KCNK3	rs10203050	Medial prefrontal thickness (unadjusted for global measures)	36893272	0.721404	0.905537	0.0485	1e-11
rs1131375	KCNK3	rs10203050	Medial prefrontal thickness (unadjusted for global measures)	36893272	0.721404	0.905537	0.0485	1e-11
rs2304682	KCNK3	rs4665943	White blood cell count	30595370	0.72078	0.936353	NA	3e-08
rs2304682	KCNK3	rs4665943	Regional cortical thickness (caudalmiddlefrontal)	38890310	0.72078	0.936353	NA	2e-08
rs3754733	KCNK3	rs12105356	Edge-level brain connectivity (multivariate analysis)	36800424	0.720067	0.938364	14.3229	2e-46
rs3754733	KCNK3	rs12105356	Edge-level brain connectivity (multivariate analysis)	36800424	0.720067	0.938364	14.3229	2e-46
rs2119026	KCNK3	rs12617392	Self-reported risk-taking behaviour	30271922	0.719897	0.894249	1.023	2e-08
rs2119026	KCNK3	rs12617392	Left–right brain asymmetry	33723403	0.719897	0.894249	NA	4e-11
rs2119026	KCNK3	rs12617392	Attention deficit hyperactivity disorder or risk-taking behavior (pleiotropy)	38565336	0.719897	0.894249	NA	7e-09
rs4665943	KCNK3	rs2304681	Self-reported risk-taking behaviour	30181555	0.719798	0.969606	0.028	1e-07
rs4665943	KCNK3	rs2304681	Metabolite peak levels (QI12439)	35995766	0.719798	0.969606	0.265371	1e-17
rs4665943	KCNK3	rs2304681	Metabolite peak levels (QI12506)	35995766	0.719798	0.969606	0.214894	5e-12
rs4665943	KCNK3	rs2304681	Self-reported risk-taking behaviour	30181555	0.719798	0.969606	0.028	1e-07
rs4665943	KCNK3	rs2304681	Metabolite peak levels (QI12439)	35995766	0.719798	0.969606	0.265371	1e-17
rs4665943	KCNK3	rs2304681	Metabolite peak levels (QI12506)	35995766	0.719798	0.969606	0.214894	5e-12
rs4665943	KCNK3	rs2304681	Self-reported risk-taking behaviour	30181555	0.719798	0.969606	0.028	1e-07
rs4665943	KCNK3	rs2304681	Metabolite peak levels (QI12439)	35995766	0.719798	0.969606	0.265371	1e-17
rs4665943	KCNK3	rs2304681	Metabolite peak levels (QI12506)	35995766	0.719798	0.969606	0.214894	5e-12
rs11678188	KCNK3	rs7585127	Node-level brain connectivity (multivariate analysis)	36800424	0.719411	0.938592	9.64104	5e-22
rs11678188	KCNK3	rs7585127	Node-level brain connectivity (multivariate analysis)	36800424	0.719411	0.938592	9.64104	5e-22
rs11678188	KCNK3	rs7585127	Node-level brain connectivity (multivariate analysis)	36800424	0.719411	0.938592	9.64104	5e-22
rs6742004	KCNK3	rs12617392	Self-reported risk-taking behaviour	30271922	0.719296	0.894956	1.023	2e-08
rs6742004	KCNK3	rs12617392	Left–right brain asymmetry	33723403	0.719296	0.894956	NA	4e-11
rs6742004	KCNK3	rs12617392	Attention deficit hyperactivity disorder or risk-taking behavior (pleiotropy)	38565336	0.719296	0.894956	NA	7e-09
rs1131375	KCNK3	rs7560633	Educational attainment	35361970	0.717284	0.931301	0.00752123	5e-12
rs1131375	KCNK3	rs7560633	Educational attainment	35361970	0.717284	0.931301	0.00752123	5e-12
rs34732613	KCNK3	rs6705514	Self-reported math ability (MTAG)	30038396	0.715164	0.919319	0.011	2e-09
rs34732613	KCNK3	rs6705514	Self-reported math ability (MTAG)	30038396	0.715164	0.919319	0.011	2e-09
rs13423359	KCNK3	rs11126806	Regional cortical thickness (paracentral)	38890310	0.714861	0.862409	NA	3e-08
rs13423359	KCNK3	rs11126806	Regional cortical thickness (inferiorparietal)	38890310	0.714861	0.862409	NA	2e-08
rs13423359	KCNK3	rs11126806	Global cortical thickness (GlobalMeanMean)	38890310	0.714861	0.862409	NA	4e-08
rs13423359	KCNK3	rs11126806	Ventromedial occipital thickness (unadjusted for global measures)	36893272	0.714861	0.862409	0.056	3e-15
rs6547413	KCNK3	rs11678188	Neutrophil percentage of white cells	32888494	0.714503	0.880952	0.0196293	1e-17
rs3754733	KCNK3	rs10191551	Whole brain free water diffusion (multivariate analysis)	35505052	0.714331	0.885758	NA	9e-22
rs3754733	KCNK3	rs10191551	Whole brain free water diffusion (multivariate analysis)	35505052	0.714331	0.885758	NA	9e-22
rs2119026	KCNK3	rs7575465	Cortical surface area (MOSTest)	32665545	0.712023	0.994314	NA	6e-09
rs2119026	KCNK3	rs7575465	Schizophrenia	35396580	0.712023	0.994314	0.96242	5e-07
rs2119026	KCNK3	rs7575465	Cortical surface area	34560273	0.712023	0.994314	NA	1e-17
rs2119026	KCNK3	rs7575465	Left-hemisphere somatomotor network to left-hemisphere limbic network white-matter structural connectivity	38438384	0.712023	0.994314	0.0482425	3e-09
rs11678188	KCNK3	rs11126784	Brain morphology (MOSTest)	32665545	0.711864	0.917812	NA	1e-16
rs11678188	KCNK3	rs11126784	Whole brain restricted directional diffusion (multivariate analysis)	35505052	0.711864	0.917812	NA	3e-54
rs11678188	KCNK3	rs11126784	Brain morphology (MOSTest)	35164939	0.711864	0.917812	NA	2e-30
rs11678188	KCNK3	rs11126784	Brain morphology (MOSTest)	32665545	0.711864	0.917812	NA	1e-16
rs11678188	KCNK3	rs11126784	Whole brain restricted directional diffusion (multivariate analysis)	35505052	0.711864	0.917812	NA	3e-54
rs11678188	KCNK3	rs11126784	Brain morphology (MOSTest)	35164939	0.711864	0.917812	NA	2e-30
rs11678188	KCNK3	rs11126784	Brain morphology (MOSTest)	32665545	0.711864	0.917812	NA	1e-16
rs11678188	KCNK3	rs11126784	Whole brain restricted directional diffusion (multivariate analysis)	35505052	0.711864	0.917812	NA	3e-54
rs11678188	KCNK3	rs11126784	Brain morphology (MOSTest)	35164939	0.711864	0.917812	NA	2e-30
rs6742004	KCNK3	rs7575465	Cortical surface area (MOSTest)	32665545	0.71165	0.995256	NA	6e-09
rs6742004	KCNK3	rs7575465	Schizophrenia	35396580	0.71165	0.995256	0.96242	5e-07
rs6742004	KCNK3	rs7575465	Cortical surface area	34560273	0.71165	0.995256	NA	1e-17
rs6742004	KCNK3	rs7575465	Left-hemisphere somatomotor network to left-hemisphere limbic network white-matter structural connectivity	38438384	0.71165	0.995256	0.0482425	3e-09
rs3754733	KCNK3	rs4992933	Cortical thickness	34560273	0.711497	0.955529	NA	1e-17
rs3754733	KCNK3	rs4992933	Cortical thickness	34560273	0.711497	0.955529	NA	1e-17
rs12714092	KCNK3	rs11126806	Regional cortical thickness (paracentral)	38890310	0.710685	0.910268	NA	3e-08
rs12714092	KCNK3	rs11126806	Regional cortical thickness (inferiorparietal)	38890310	0.710685	0.910268	NA	2e-08
rs12714092	KCNK3	rs11126806	Global cortical thickness (GlobalMeanMean)	38890310	0.710685	0.910268	NA	4e-08
rs12714092	KCNK3	rs11126806	Ventromedial occipital thickness (unadjusted for global measures)	36893272	0.710685	0.910268	0.056	3e-15
rs2053386	KCNK3	rs7585127	Node-level brain connectivity (multivariate analysis)	36800424	0.71067	0.897654	9.64104	5e-22
rs2053386	KCNK3	rs7585127	Node-level brain connectivity (multivariate analysis)	36800424	0.71067	0.897654	9.64104	5e-22
rs11678188	KCNK3	rs34732613	Regional cortical thickness (superiorfrontal)	38890310	0.710571	0.967805	NA	3e-08
rs11678188	KCNK3	rs34732613	Regional cortical thickness (superiorfrontal)	38890310	0.710571	0.967805	NA	3e-08
rs34732613	KCNK3	rs11678188	Neutrophil percentage of white cells	32888494	0.710571	0.967805	0.0196293	1e-17
rs11678188	KCNK3	rs34732613	Regional cortical thickness (superiorfrontal)	38890310	0.710571	0.967805	NA	3e-08
rs34732613	KCNK3	rs11678188	Neutrophil percentage of white cells	32888494	0.710571	0.967805	0.0196293	1e-17
rs4751630	KCNK18	rs1415425	Double-edged eyelids	29895819	0.709507	0.977509	1.23457	2e-07
rs6754371	KCNK3	rs12617392	Self-reported risk-taking behaviour	30271922	0.709104	0.877931	1.023	2e-08
rs6754371	KCNK3	rs12617392	Left–right brain asymmetry	33723403	0.709104	0.877931	NA	4e-11
rs6754371	KCNK3	rs12617392	Attention deficit hyperactivity disorder or risk-taking behavior (pleiotropy)	38565336	0.709104	0.877931	NA	7e-09
rs6754371	KCNK3	rs12617392	Self-reported risk-taking behaviour	30271922	0.709104	0.877931	1.023	2e-08
rs6754371	KCNK3	rs12617392	Left–right brain asymmetry	33723403	0.709104	0.877931	NA	4e-11
rs6754371	KCNK3	rs12617392	Attention deficit hyperactivity disorder or risk-taking behavior (pleiotropy)	38565336	0.709104	0.877931	NA	7e-09
rs10510031	KCNK18	rs1415425	Double-edged eyelids	29895819	0.708912	0.977498	1.23457	2e-07
rs6714547	KCNK3	rs12617392	Self-reported risk-taking behaviour	30271922	0.707958	0.890383	1.023	2e-08
rs6714547	KCNK3	rs12617392	Left–right brain asymmetry	33723403	0.707958	0.890383	NA	4e-11
rs6714547	KCNK3	rs12617392	Attention deficit hyperactivity disorder or risk-taking behavior (pleiotropy)	38565336	0.707958	0.890383	NA	7e-09
rs11681562	KCNK3	rs77562583	Regional cortical thickness (precuneus)	38890310	0.706372	0.912071	NA	2e-08
rs11681562	KCNK3	rs77562583	Regional cortical thickness (precuneus)	38890310	0.706372	0.912071	NA	2e-08
rs6754356	KCNK3	rs7575465	Cortical surface area (MOSTest)	32665545	0.706004	0.987713	NA	6e-09
rs6754356	KCNK3	rs7575465	Schizophrenia	35396580	0.706004	0.987713	0.96242	5e-07
rs6754356	KCNK3	rs7575465	Cortical surface area	34560273	0.706004	0.987713	NA	1e-17
rs6754356	KCNK3	rs7575465	Left-hemisphere somatomotor network to left-hemisphere limbic network white-matter structural connectivity	38438384	0.706004	0.987713	0.0482425	3e-09
rs3754733	KCNK3	rs11904656	Vertex-wise sulcal depth	34910505	0.704658	0.936045	NA	8e-07
rs3754733	KCNK3	rs11904656	Vertex-wise sulcal depth	34910505	0.704658	0.936045	20.61	2e-94
rs3754733	KCNK3	rs11904656	Vertex-wise sulcal depth	34910505	0.704658	0.936045	NA	8e-07
rs3754733	KCNK3	rs11904656	Vertex-wise sulcal depth	34910505	0.704658	0.936045	20.61	2e-94
rs34732613	KCNK3	rs7575465	Cortical surface area (MOSTest)	32665545	0.704556	0.994282	NA	6e-09
rs34732613	KCNK3	rs7575465	Schizophrenia	35396580	0.704556	0.994282	0.96242	5e-07
rs34732613	KCNK3	rs7575465	Cortical surface area	34560273	0.704556	0.994282	NA	1e-17
rs34732613	KCNK3	rs7575465	Left-hemisphere somatomotor network to left-hemisphere limbic network white-matter structural connectivity	38438384	0.704556	0.994282	0.0482425	3e-09
rs7575465	KCNK3	rs34732613	Regional cortical thickness (superiorfrontal)	38890310	0.704556	0.994282	NA	3e-08
rs34732613	KCNK3	rs7575465	Cortical surface area (MOSTest)	32665545	0.704556	0.994282	NA	6e-09
rs34732613	KCNK3	rs7575465	Schizophrenia	35396580	0.704556	0.994282	0.96242	5e-07
rs34732613	KCNK3	rs7575465	Cortical surface area	34560273	0.704556	0.994282	NA	1e-17
rs34732613	KCNK3	rs7575465	Left-hemisphere somatomotor network to left-hemisphere limbic network white-matter structural connectivity	38438384	0.704556	0.994282	0.0482425	3e-09
rs7575465	KCNK3	rs34732613	Regional cortical thickness (superiorfrontal)	38890310	0.704556	0.994282	NA	3e-08
rs34732613	KCNK3	rs11126857	CGREF1/FAM3C protein level ratio	38412862	0.699743	0.994069	0.647385	1E-2055
rs34732613	KCNK3	rs11126857	CGREF1/FAM3C protein level ratio	38412862	0.699743	0.994069	0.647385	1E-2055
rs2384571	KCNK3	rs11126857	CGREF1/FAM3C protein level ratio	38412862	0.69867	0.941525	0.647385	1E-2055
rs67100745	KCNK3	rs7575465	Cortical surface area (MOSTest)	32665545	0.698145	0.985767	NA	6e-09
rs67100745	KCNK3	rs7575465	Schizophrenia	35396580	0.698145	0.985767	0.96242	5e-07
rs67100745	KCNK3	rs7575465	Cortical surface area	34560273	0.698145	0.985767	NA	1e-17
rs67100745	KCNK3	rs7575465	Left-hemisphere somatomotor network to left-hemisphere limbic network white-matter structural connectivity	38438384	0.698145	0.985767	0.0482425	3e-09
rs67100745	KCNK3	rs7575465	Cortical surface area (MOSTest)	32665545	0.698145	0.985767	NA	6e-09
rs67100745	KCNK3	rs7575465	Schizophrenia	35396580	0.698145	0.985767	0.96242	5e-07
rs67100745	KCNK3	rs7575465	Cortical surface area	34560273	0.698145	0.985767	NA	1e-17
rs67100745	KCNK3	rs7575465	Left-hemisphere somatomotor network to left-hemisphere limbic network white-matter structural connectivity	38438384	0.698145	0.985767	0.0482425	3e-09
rs67100745	KCNK3	rs7575465	Cortical surface area (MOSTest)	32665545	0.698145	0.985767	NA	6e-09
rs67100745	KCNK3	rs7575465	Schizophrenia	35396580	0.698145	0.985767	0.96242	5e-07
rs67100745	KCNK3	rs7575465	Cortical surface area	34560273	0.698145	0.985767	NA	1e-17
rs67100745	KCNK3	rs7575465	Left-hemisphere somatomotor network to left-hemisphere limbic network white-matter structural connectivity	38438384	0.698145	0.985767	0.0482425	3e-09
rs4665943	KCNK3	rs10203050	Medial prefrontal thickness (unadjusted for global measures)	36893272	0.697579	0.927549	0.0485	1e-11
rs4665943	KCNK3	rs10203050	Medial prefrontal thickness (unadjusted for global measures)	36893272	0.697579	0.927549	0.0485	1e-11
rs4665943	KCNK3	rs10203050	Medial prefrontal thickness (unadjusted for global measures)	36893272	0.697579	0.927549	0.0485	1e-11
rs2053386	KCNK3	rs3820823	Vertex-wise cortical thickness	34910505	0.697468	0.854875	15.34	4e-53
rs2053386	KCNK3	rs3820823	Vertex-wise cortical thickness	34910505	0.697468	0.854875	15.34	4e-53
rs2384572	KCNK3	rs2891550	Annual healthcare cost	37704630	0.696957	0.980179	0.016507	4e-11
rs12714094	KCNK3	rs4665943	White blood cell count	30595370	0.696627	0.949149	NA	3e-08
rs12714094	KCNK3	rs4665943	Regional cortical thickness (caudalmiddlefrontal)	38890310	0.696627	0.949149	NA	2e-08
rs11681562	KCNK3	rs11126806	Regional cortical thickness (paracentral)	38890310	0.695563	0.972953	NA	3e-08
rs11681562	KCNK3	rs11126806	Regional cortical thickness (inferiorparietal)	38890310	0.695563	0.972953	NA	2e-08
rs11681562	KCNK3	rs11126806	Global cortical thickness (GlobalMeanMean)	38890310	0.695563	0.972953	NA	4e-08
rs11681562	KCNK3	rs11126806	Ventromedial occipital thickness (unadjusted for global measures)	36893272	0.695563	0.972953	0.056	3e-15
rs11681562	KCNK3	rs11126806	Regional cortical thickness (paracentral)	38890310	0.695563	0.972953	NA	3e-08
rs11681562	KCNK3	rs11126806	Regional cortical thickness (inferiorparietal)	38890310	0.695563	0.972953	NA	2e-08
rs11681562	KCNK3	rs11126806	Global cortical thickness (GlobalMeanMean)	38890310	0.695563	0.972953	NA	4e-08
rs11681562	KCNK3	rs11126806	Ventromedial occipital thickness (unadjusted for global measures)	36893272	0.695563	0.972953	0.056	3e-15
rs10181551	KCNK3	rs10207670	Lymphocyte percentage of white cells	32888494	0.694223	0.922811	0.0200863	1e-16
rs10181551	KCNK3	rs10207670	Neutrophil count	32888494	0.694223	0.922811	0.0224972	2e-20
rs10181551	KCNK3	rs10207670	Neutrophils and lymphocytes in blood (confirmatory factor analysis Factor 35)	38965376	0.694223	0.922811	NA	6e-09
rs10181551	KCNK3	rs10207670	Lymphocyte percentage of white cells	32888494	0.694223	0.922811	0.0200863	1e-16
rs10181551	KCNK3	rs10207670	Neutrophil count	32888494	0.694223	0.922811	0.0224972	2e-20
rs10181551	KCNK3	rs10207670	Neutrophils and lymphocytes in blood (confirmatory factor analysis Factor 35)	38965376	0.694223	0.922811	NA	6e-09
rs10181551	KCNK3	rs10207670	Lymphocyte percentage of white cells	32888494	0.694223	0.922811	0.0200863	1e-16
rs10181551	KCNK3	rs10207670	Neutrophil count	32888494	0.694223	0.922811	0.0224972	2e-20
rs10181551	KCNK3	rs10207670	Neutrophils and lymphocytes in blood (confirmatory factor analysis Factor 35)	38965376	0.694223	0.922811	NA	6e-09
rs6754356	KCNK3	rs2891550	Annual healthcare cost	37704630	0.694096	0.980135	0.016507	4e-11
rs2011616	KCNK3	rs4665943	White blood cell count	30595370	0.692457	0.959595	NA	3e-08
rs2011616	KCNK3	rs4665943	Regional cortical thickness (caudalmiddlefrontal)	38890310	0.692457	0.959595	NA	2e-08
rs2011616	KCNK3	rs4665943	White blood cell count	30595370	0.692457	0.959595	NA	3e-08
rs2011616	KCNK3	rs4665943	Regional cortical thickness (caudalmiddlefrontal)	38890310	0.692457	0.959595	NA	2e-08
rs11678188	KCNK3	rs10203050	Medial prefrontal thickness (unadjusted for global measures)	36893272	0.692388	0.961336	0.0485	1e-11
rs11678188	KCNK3	rs10203050	Medial prefrontal thickness (unadjusted for global measures)	36893272	0.692388	0.961336	0.0485	1e-11
rs11678188	KCNK3	rs10203050	Medial prefrontal thickness (unadjusted for global measures)	36893272	0.692388	0.961336	0.0485	1e-11
rs11681562	KCNK3	rs7585127	Node-level brain connectivity (multivariate analysis)	36800424	0.691816	0.933757	9.64104	5e-22
rs11681562	KCNK3	rs7585127	Node-level brain connectivity (multivariate analysis)	36800424	0.691816	0.933757	9.64104	5e-22
rs1057394	KCNK3	rs10185736	Metabolite peak levels (QI3819)	35995766	0.691626	0.921841	0.217989	3e-12
rs1057394	KCNK3	rs10185736	Metabolite peak levels (QI4288)	35995766	0.691626	0.921841	0.360153	4e-31
rs1057394	KCNK3	rs10185736	Metabolite peak levels (QI3819)	35995766	0.691626	0.921841	0.217989	3e-12
rs1057394	KCNK3	rs10185736	Metabolite peak levels (QI4288)	35995766	0.691626	0.921841	0.360153	4e-31
rs2053386	KCNK3	rs6707735	Cognitive performance (MTAG)	30038396	0.691472	0.881494	0.0129	4e-08
rs2053386	KCNK3	rs6707735	Cognitive performance (MTAG)	30038396	0.691472	0.881494	0.0129	4e-08
rs2289360	KCNK3	rs7606840	Risk taking (standard GWA)	37106081	0.690914	0.887601	0.0065403	4e-08
rs2289360	KCNK3	rs7606840	Smoking cessation	36477530	0.690914	0.887601	0.00757	8e-10
rs6742004	KCNK3	rs2891550	Annual healthcare cost	37704630	0.690309	0.981006	0.016507	4e-11
rs12617392	KCNK3	rs34732613	Regional cortical thickness (superiorfrontal)	38890310	0.689915	0.880027	NA	3e-08
rs34732613	KCNK3	rs12617392	Self-reported risk-taking behaviour	30271922	0.689915	0.880027	1.023	2e-08
rs34732613	KCNK3	rs12617392	Left–right brain asymmetry	33723403	0.689915	0.880027	NA	4e-11
rs34732613	KCNK3	rs12617392	Attention deficit hyperactivity disorder or risk-taking behavior (pleiotropy)	38565336	0.689915	0.880027	NA	7e-09
rs34732613	KCNK3	rs12617392	Self-reported risk-taking behaviour	30271922	0.689915	0.880027	1.023	2e-08
rs34732613	KCNK3	rs12617392	Left–right brain asymmetry	33723403	0.689915	0.880027	NA	4e-11
rs34732613	KCNK3	rs12617392	Attention deficit hyperactivity disorder or risk-taking behavior (pleiotropy)	38565336	0.689915	0.880027	NA	7e-09
rs6754371	KCNK3	rs7575465	Cortical surface area (MOSTest)	32665545	0.689883	0.968159	NA	6e-09
rs6754371	KCNK3	rs7575465	Schizophrenia	35396580	0.689883	0.968159	0.96242	5e-07
rs6754371	KCNK3	rs7575465	Cortical surface area	34560273	0.689883	0.968159	NA	1e-17
rs6754371	KCNK3	rs7575465	Left-hemisphere somatomotor network to left-hemisphere limbic network white-matter structural connectivity	38438384	0.689883	0.968159	0.0482425	3e-09
rs6754371	KCNK3	rs7575465	Cortical surface area (MOSTest)	32665545	0.689883	0.968159	NA	6e-09
rs6754371	KCNK3	rs7575465	Schizophrenia	35396580	0.689883	0.968159	0.96242	5e-07
rs6754371	KCNK3	rs7575465	Cortical surface area	34560273	0.689883	0.968159	NA	1e-17
rs6754371	KCNK3	rs7575465	Left-hemisphere somatomotor network to left-hemisphere limbic network white-matter structural connectivity	38438384	0.689883	0.968159	0.0482425	3e-09
rs2119026	KCNK3	rs2891550	Annual healthcare cost	37704630	0.689341	0.979134	0.016507	4e-11
rs3754733	KCNK3	rs11902826	Vertex-wise cortical surface area	34910505	0.688568	0.857552	NA	4e-08
rs3754733	KCNK3	rs11902826	Vertex-wise cortical surface area	34910505	0.688568	0.857552	10.89	1e-27
rs3754733	KCNK3	rs11902826	Vertex-wise cortical surface area	34910505	0.688568	0.857552	NA	4e-08
rs3754733	KCNK3	rs11902826	Vertex-wise cortical surface area	34910505	0.688568	0.857552	10.89	1e-27
rs2289360	KCNK3	rs11126857	CGREF1/FAM3C protein level ratio	38412862	0.688169	0.911338	0.647385	1E-2055
rs3769139	KCNK3	rs11126857	CGREF1/FAM3C protein level ratio	38412862	0.686667	0.960367	0.647385	1E-2055
rs6714547	KCNK3	rs7575465	Cortical surface area (MOSTest)	32665545	0.686136	0.980012	NA	6e-09
rs6714547	KCNK3	rs7575465	Schizophrenia	35396580	0.686136	0.980012	0.96242	5e-07
rs6714547	KCNK3	rs7575465	Cortical surface area	34560273	0.686136	0.980012	NA	1e-17
rs6714547	KCNK3	rs7575465	Left-hemisphere somatomotor network to left-hemisphere limbic network white-matter structural connectivity	38438384	0.686136	0.980012	0.0482425	3e-09
rs11681562	KCNK3	rs34732613	Regional cortical thickness (superiorfrontal)	38890310	0.685468	0.964335	NA	3e-08
rs11681562	KCNK3	rs34732613	Regional cortical thickness (superiorfrontal)	38890310	0.685468	0.964335	NA	3e-08
rs34732613	KCNK3	rs11681562	Anxiety disorder	39294497	0.685468	0.964335	5.67	1e-08
rs34732613	KCNK3	rs11681562	Anxiety disorder	39294497	0.685468	0.964335	5.67	1e-08
rs11681562	KCNK3	rs11126784	Brain morphology (MOSTest)	32665545	0.685299	0.913577	NA	1e-16
rs11681562	KCNK3	rs11126784	Whole brain restricted directional diffusion (multivariate analysis)	35505052	0.685299	0.913577	NA	3e-54
rs11681562	KCNK3	rs11126784	Brain morphology (MOSTest)	35164939	0.685299	0.913577	NA	2e-30
rs11681562	KCNK3	rs11126784	Brain morphology (MOSTest)	32665545	0.685299	0.913577	NA	1e-16
rs11681562	KCNK3	rs11126784	Whole brain restricted directional diffusion (multivariate analysis)	35505052	0.685299	0.913577	NA	3e-54
rs11681562	KCNK3	rs11126784	Brain morphology (MOSTest)	35164939	0.685299	0.913577	NA	2e-30
rs1057394	KCNK3	rs2304681	Self-reported risk-taking behaviour	30181555	0.685045	0.924895	0.028	1e-07
rs1057394	KCNK3	rs2304681	Metabolite peak levels (QI12439)	35995766	0.685045	0.924895	0.265371	1e-17
rs1057394	KCNK3	rs2304681	Metabolite peak levels (QI12506)	35995766	0.685045	0.924895	0.214894	5e-12
rs1057394	KCNK3	rs2304681	Self-reported risk-taking behaviour	30181555	0.685045	0.924895	0.028	1e-07
rs1057394	KCNK3	rs2304681	Metabolite peak levels (QI12439)	35995766	0.685045	0.924895	0.265371	1e-17
rs1057394	KCNK3	rs2304681	Metabolite peak levels (QI12506)	35995766	0.685045	0.924895	0.214894	5e-12
rs34732613	KCNK3	rs11126784	Brain morphology (MOSTest)	32665545	0.684525	0.87322	NA	1e-16
rs34732613	KCNK3	rs11126784	Whole brain restricted directional diffusion (multivariate analysis)	35505052	0.684525	0.87322	NA	3e-54
rs34732613	KCNK3	rs11126784	Brain morphology (MOSTest)	35164939	0.684525	0.87322	NA	2e-30
rs34732613	KCNK3	rs11126784	Brain morphology (MOSTest)	32665545	0.684525	0.87322	NA	1e-16
rs34732613	KCNK3	rs11126784	Whole brain restricted directional diffusion (multivariate analysis)	35505052	0.684525	0.87322	NA	3e-54
rs34732613	KCNK3	rs11126784	Brain morphology (MOSTest)	35164939	0.684525	0.87322	NA	2e-30
rs7606840	KCNK3	rs11126784	Brain morphology (MOSTest)	32665545	0.684471	0.861979	NA	1e-16
rs7606840	KCNK3	rs11126784	Whole brain restricted directional diffusion (multivariate analysis)	35505052	0.684471	0.861979	NA	3e-54
rs7606840	KCNK3	rs11126784	Brain morphology (MOSTest)	35164939	0.684471	0.861979	NA	2e-30
rs7606840	KCNK3	rs11126784	Brain morphology (MOSTest)	32665545	0.684471	0.861979	NA	1e-16
rs7606840	KCNK3	rs11126784	Whole brain restricted directional diffusion (multivariate analysis)	35505052	0.684471	0.861979	NA	3e-54
rs7606840	KCNK3	rs11126784	Brain morphology (MOSTest)	35164939	0.684471	0.861979	NA	2e-30
rs2011616	KCNK3	rs7560633	Educational attainment	35361970	0.684278	0.832799	0.00752123	5e-12
rs2011616	KCNK3	rs7560633	Educational attainment	35361970	0.684278	0.832799	0.00752123	5e-12
rs3754733	KCNK3	rs4665930	Whole brain restricted isotropic diffusion (multivariate analysis)	35505052	0.684041	0.857038	NA	3e-37
rs3754733	KCNK3	rs4665930	Whole brain restricted isotropic diffusion (multivariate analysis)	35505052	0.684041	0.857038	NA	3e-37
rs2384572	KCNK3	rs7575465	Cortical surface area (MOSTest)	32665545	0.683403	0.969822	NA	6e-09
rs2384572	KCNK3	rs7575465	Schizophrenia	35396580	0.683403	0.969822	0.96242	5e-07
rs2384572	KCNK3	rs7575465	Cortical surface area	34560273	0.683403	0.969822	NA	1e-17
rs2384572	KCNK3	rs7575465	Left-hemisphere somatomotor network to left-hemisphere limbic network white-matter structural connectivity	38438384	0.683403	0.969822	0.0482425	3e-09
rs13423359	KCNK3	rs10203050	Medial prefrontal thickness (unadjusted for global measures)	36893272	0.682517	0.863242	0.0485	1e-11
rs6714547	KCNK3	rs2891550	Annual healthcare cost	37704630	0.681022	0.977137	0.016507	4e-11
rs11678188	KCNK3	rs3820823	Vertex-wise cortical thickness	34910505	0.680993	0.837807	15.34	4e-53
rs11678188	KCNK3	rs3820823	Vertex-wise cortical thickness	34910505	0.680993	0.837807	15.34	4e-53
rs11678188	KCNK3	rs3820823	Vertex-wise cortical thickness	34910505	0.680993	0.837807	15.34	4e-53
rs11678188	KCNK3	rs6707735	Cognitive performance (MTAG)	30038396	0.68038	0.908701	0.0129	4e-08
rs11678188	KCNK3	rs6707735	Cognitive performance (MTAG)	30038396	0.68038	0.908701	0.0129	4e-08
rs11678188	KCNK3	rs6707735	Cognitive performance (MTAG)	30038396	0.68038	0.908701	0.0129	4e-08
rs11691465	KCNK3	rs2891550	Annual healthcare cost	37704630	0.680056	1	0.016507	4e-11
rs7355650	KCNK3	rs4992933	Cortical thickness	34560273	0.679956	0.953331	NA	1e-17
rs7355650	KCNK3	rs4992933	Cortical thickness	34560273	0.679956	0.953331	NA	1e-17
rs11691465	KCNK3	rs7606840	Risk taking (standard GWA)	37106081	0.67835	0.831657	0.0065403	4e-08
rs11691465	KCNK3	rs7606840	Smoking cessation	36477530	0.67835	0.831657	0.00757	8e-10
rs12714092	KCNK3	rs10203050	Medial prefrontal thickness (unadjusted for global measures)	36893272	0.678338	0.911019	0.0485	1e-11
rs6754371	KCNK3	rs2891550	Annual healthcare cost	37704630	0.67811	0.960633	0.016507	4e-11
rs6754371	KCNK3	rs2891550	Annual healthcare cost	37704630	0.67811	0.960633	0.016507	4e-11
rs6547413	KCNK3	rs34732613	Regional cortical thickness (superiorfrontal)	38890310	0.677706	0.985043	NA	3e-08
rs7606840	KCNK3	rs7575465	Cortical surface area (MOSTest)	32665545	0.677161	0.987432	NA	6e-09
rs7606840	KCNK3	rs7575465	Schizophrenia	35396580	0.677161	0.987432	0.96242	5e-07
rs7606840	KCNK3	rs7575465	Cortical surface area	34560273	0.677161	0.987432	NA	1e-17
rs7606840	KCNK3	rs7575465	Left-hemisphere somatomotor network to left-hemisphere limbic network white-matter structural connectivity	38438384	0.677161	0.987432	0.0482425	3e-09
rs7606840	KCNK3	rs7575465	Cortical surface area (MOSTest)	32665545	0.677161	0.987432	NA	6e-09
rs7606840	KCNK3	rs7575465	Schizophrenia	35396580	0.677161	0.987432	0.96242	5e-07
rs7606840	KCNK3	rs7575465	Cortical surface area	34560273	0.677161	0.987432	NA	1e-17
rs7606840	KCNK3	rs7575465	Left-hemisphere somatomotor network to left-hemisphere limbic network white-matter structural connectivity	38438384	0.677161	0.987432	0.0482425	3e-09
rs7575465	KCNK3	rs7606840	Risk taking (standard GWA)	37106081	0.677161	0.987432	0.0065403	4e-08
rs7575465	KCNK3	rs7606840	Smoking cessation	36477530	0.677161	0.987432	0.00757	8e-10
rs7575465	KCNK3	rs7606840	Risk taking (standard GWA)	37106081	0.677161	0.987432	0.0065403	4e-08
rs7575465	KCNK3	rs7606840	Smoking cessation	36477530	0.677161	0.987432	0.00757	8e-10
rs7088735	KCNK18	rs1415425	Double-edged eyelids	29895819	0.676721	0.987331	1.23457	2e-07
rs1124649	KCNK3	rs11126857	CGREF1/FAM3C protein level ratio	38412862	0.675837	0.952021	0.647385	1E-2055
rs1124649	KCNK3	rs11126857	CGREF1/FAM3C protein level ratio	38412862	0.675837	0.952021	0.647385	1E-2055
rs1124649	KCNK3	rs11126857	CGREF1/FAM3C protein level ratio	38412862	0.675837	0.952021	0.647385	1E-2055
rs2289360	KCNK3	rs6705514	Self-reported math ability (MTAG)	30038396	0.674271	0.825211	0.011	2e-09
rs3769139	KCNK3	rs12617392	Self-reported risk-taking behaviour	30271922	0.672117	0.890644	1.023	2e-08
rs3769139	KCNK3	rs12617392	Left–right brain asymmetry	33723403	0.672117	0.890644	NA	4e-11
rs3769139	KCNK3	rs12617392	Attention deficit hyperactivity disorder or risk-taking behavior (pleiotropy)	38565336	0.672117	0.890644	NA	7e-09
rs1131375	KCNK3	rs11126857	CGREF1/FAM3C protein level ratio	38412862	0.671379	0.975075	0.647385	1E-2055
rs1131375	KCNK3	rs11126857	CGREF1/FAM3C protein level ratio	38412862	0.671379	0.975075	0.647385	1E-2055
rs11681145	KCNK3	rs34732613	Regional cortical thickness (superiorfrontal)	38890310	0.670746	0.994917	NA	3e-08
rs11681145	KCNK3	rs34732613	Regional cortical thickness (superiorfrontal)	38890310	0.670746	0.994917	NA	3e-08
rs34732613	KCNK3	rs11681145	C-reactive protein levels	31900758	0.670746	0.994917	0.0147622	9e-12
rs11681145	KCNK3	rs34732613	Regional cortical thickness (superiorfrontal)	38890310	0.670746	0.994917	NA	3e-08
rs34732613	KCNK3	rs11681145	C-reactive protein levels	31900758	0.670746	0.994917	0.0147622	9e-12
rs67100745	KCNK3	rs11126784	Brain morphology (MOSTest)	32665545	0.670315	0.867598	NA	1e-16
rs67100745	KCNK3	rs11126784	Whole brain restricted directional diffusion (multivariate analysis)	35505052	0.670315	0.867598	NA	3e-54
rs67100745	KCNK3	rs11126784	Brain morphology (MOSTest)	35164939	0.670315	0.867598	NA	2e-30
rs67100745	KCNK3	rs11126784	Brain morphology (MOSTest)	32665545	0.670315	0.867598	NA	1e-16
rs67100745	KCNK3	rs11126784	Whole brain restricted directional diffusion (multivariate analysis)	35505052	0.670315	0.867598	NA	3e-54
rs67100745	KCNK3	rs11126784	Brain morphology (MOSTest)	35164939	0.670315	0.867598	NA	2e-30
rs67100745	KCNK3	rs11126784	Brain morphology (MOSTest)	32665545	0.670315	0.867598	NA	1e-16
rs67100745	KCNK3	rs11126784	Whole brain restricted directional diffusion (multivariate analysis)	35505052	0.670315	0.867598	NA	3e-54
rs67100745	KCNK3	rs11126784	Brain morphology (MOSTest)	35164939	0.670315	0.867598	NA	2e-30
rs2053386	KCNK3	rs7589627	Regional cortical thickness (isthmuscingulate)	38890310	0.668441	0.839709	NA	5e-11
rs2053386	KCNK3	rs7589627	Regional cortical thickness (isthmuscingulate)	38890310	0.668441	0.839709	NA	5e-11
rs7355650	KCNK3	rs10207670	Lymphocyte percentage of white cells	32888494	0.668145	0.99764	0.0200863	1e-16
rs7355650	KCNK3	rs10207670	Neutrophil count	32888494	0.668145	0.99764	0.0224972	2e-20
rs7355650	KCNK3	rs10207670	Neutrophils and lymphocytes in blood (confirmatory factor analysis Factor 35)	38965376	0.668145	0.99764	NA	6e-09
rs7355650	KCNK3	rs10207670	Lymphocyte percentage of white cells	32888494	0.668145	0.99764	0.0200863	1e-16
rs7355650	KCNK3	rs10207670	Neutrophil count	32888494	0.668145	0.99764	0.0224972	2e-20
rs7355650	KCNK3	rs10207670	Neutrophils and lymphocytes in blood (confirmatory factor analysis Factor 35)	38965376	0.668145	0.99764	NA	6e-09
rs2384571	KCNK3	rs7606840	Risk taking (standard GWA)	37106081	0.667756	0.851042	0.0065403	4e-08
rs2384571	KCNK3	rs7606840	Smoking cessation	36477530	0.667756	0.851042	0.00757	8e-10
rs72851880	KCNK5	rs72854120	Headache or migraine	36939796	0.6664	1	NA	3e-08
rs2289360	KCNK3	rs11678188	Neutrophil percentage of white cells	32888494	0.664996	0.865522	0.0196293	1e-17
rs7606840	KCNK3	rs11904656	Vertex-wise sulcal depth	34910505	0.664208	0.896239	NA	8e-07
rs7606840	KCNK3	rs11904656	Vertex-wise sulcal depth	34910505	0.664208	0.896239	20.61	2e-94
rs7606840	KCNK3	rs11904656	Vertex-wise sulcal depth	34910505	0.664208	0.896239	NA	8e-07
rs7606840	KCNK3	rs11904656	Vertex-wise sulcal depth	34910505	0.664208	0.896239	20.61	2e-94
rs12714092	KCNK3	rs7560633	Educational attainment	35361970	0.664147	0.929745	0.00752123	5e-12
rs11678188	KCNK3	rs11126806	Regional cortical thickness (paracentral)	38890310	0.662332	0.96319	NA	3e-08
rs11678188	KCNK3	rs11126806	Regional cortical thickness (inferiorparietal)	38890310	0.662332	0.96319	NA	2e-08
rs11678188	KCNK3	rs11126806	Global cortical thickness (GlobalMeanMean)	38890310	0.662332	0.96319	NA	4e-08
rs11678188	KCNK3	rs11126806	Ventromedial occipital thickness (unadjusted for global measures)	36893272	0.662332	0.96319	0.056	3e-15
rs11678188	KCNK3	rs11126806	Regional cortical thickness (paracentral)	38890310	0.662332	0.96319	NA	3e-08
rs11678188	KCNK3	rs11126806	Regional cortical thickness (inferiorparietal)	38890310	0.662332	0.96319	NA	2e-08
rs11678188	KCNK3	rs11126806	Global cortical thickness (GlobalMeanMean)	38890310	0.662332	0.96319	NA	4e-08
rs11678188	KCNK3	rs11126806	Ventromedial occipital thickness (unadjusted for global measures)	36893272	0.662332	0.96319	0.056	3e-15
rs11678188	KCNK3	rs11126806	Regional cortical thickness (paracentral)	38890310	0.662332	0.96319	NA	3e-08
rs11678188	KCNK3	rs11126806	Regional cortical thickness (inferiorparietal)	38890310	0.662332	0.96319	NA	2e-08
rs11678188	KCNK3	rs11126806	Global cortical thickness (GlobalMeanMean)	38890310	0.662332	0.96319	NA	4e-08
rs11678188	KCNK3	rs11126806	Ventromedial occipital thickness (unadjusted for global measures)	36893272	0.662332	0.96319	0.056	3e-15
rs2891550	KCNK3	rs34732613	Regional cortical thickness (superiorfrontal)	38890310	0.659584	0.962798	NA	3e-08
rs34732613	KCNK3	rs2891550	Annual healthcare cost	37704630	0.659584	0.962798	0.016507	4e-11
rs34732613	KCNK3	rs2891550	Annual healthcare cost	37704630	0.659584	0.962798	0.016507	4e-11
rs3769139	KCNK3	rs7575465	Cortical surface area (MOSTest)	32665545	0.659374	0.986281	NA	6e-09
rs3769139	KCNK3	rs7575465	Schizophrenia	35396580	0.659374	0.986281	0.96242	5e-07
rs3769139	KCNK3	rs7575465	Cortical surface area	34560273	0.659374	0.986281	NA	1e-17
rs3769139	KCNK3	rs7575465	Left-hemisphere somatomotor network to left-hemisphere limbic network white-matter structural connectivity	38438384	0.659374	0.986281	0.0482425	3e-09
rs7355650	KCNK3	rs11126857	CGREF1/FAM3C protein level ratio	38412862	0.657008	0.864714	0.647385	1E-2055
rs7355650	KCNK3	rs11126857	CGREF1/FAM3C protein level ratio	38412862	0.657008	0.864714	0.647385	1E-2055
rs2053386	KCNK3	rs10203050	Medial prefrontal thickness (unadjusted for global measures)	36893272	0.654971	0.971683	0.0485	1e-11
rs2053386	KCNK3	rs10203050	Medial prefrontal thickness (unadjusted for global measures)	36893272	0.654971	0.971683	0.0485	1e-11
rs1131375	KCNK3	rs10191551	Whole brain free water diffusion (multivariate analysis)	35505052	0.6547	0.878959	NA	9e-22
rs1131375	KCNK3	rs10191551	Whole brain free water diffusion (multivariate analysis)	35505052	0.6547	0.878959	NA	9e-22
rs6721395	KCNK3	rs34732613	Regional cortical thickness (superiorfrontal)	38890310	0.654654	0.974852	NA	3e-08
rs6721395	KCNK3	rs34732613	Regional cortical thickness (superiorfrontal)	38890310	0.654654	0.974852	NA	3e-08
rs11681562	KCNK3	rs6707735	Cognitive performance (MTAG)	30038396	0.654648	0.904272	0.0129	4e-08
rs11681562	KCNK3	rs6707735	Cognitive performance (MTAG)	30038396	0.654648	0.904272	0.0129	4e-08
rs77779142	KCNK7	rs17854357	Menarche (age at onset)	30595370	0.654482	0.987874	NA	2e-08
rs77779142	KCNK7	rs17854357	Cheese consumption	32193382	0.654482	0.987874	0.0184241	7e-11
rs17854357	KCNK7	rs77779142	Rosacea symptom severity	29771307	0.654482	0.987874	0.149773	1e-08
rs11681562	KCNK3	rs3820823	Vertex-wise cortical thickness	34910505	0.654343	0.833154	15.34	4e-53
rs11681562	KCNK3	rs3820823	Vertex-wise cortical thickness	34910505	0.654343	0.833154	15.34	4e-53
rs67100745	KCNK3	rs2891550	Annual healthcare cost	37704630	0.653393	0.954415	0.016507	4e-11
rs67100745	KCNK3	rs2891550	Annual healthcare cost	37704630	0.653393	0.954415	0.016507	4e-11
rs67100745	KCNK3	rs2891550	Annual healthcare cost	37704630	0.653393	0.954415	0.016507	4e-11
rs7606840	KCNK3	rs12105356	Edge-level brain connectivity (multivariate analysis)	36800424	0.653018	0.896101	14.3229	2e-46
rs7606840	KCNK3	rs12105356	Edge-level brain connectivity (multivariate analysis)	36800424	0.653018	0.896101	14.3229	2e-46
rs11678188	KCNK3	rs7589627	Regional cortical thickness (isthmuscingulate)	38890310	0.651862	0.816947	NA	5e-11
rs11678188	KCNK3	rs7589627	Regional cortical thickness (isthmuscingulate)	38890310	0.651862	0.816947	NA	5e-11
rs11678188	KCNK3	rs7589627	Regional cortical thickness (isthmuscingulate)	38890310	0.651862	0.816947	NA	5e-11
rs2384571	KCNK3	rs12617392	Self-reported risk-taking behaviour	30271922	0.651792	0.902411	1.023	2e-08
rs2384571	KCNK3	rs12617392	Left–right brain asymmetry	33723403	0.651792	0.902411	NA	4e-11
rs2384571	KCNK3	rs12617392	Attention deficit hyperactivity disorder or risk-taking behavior (pleiotropy)	38565336	0.651792	0.902411	NA	7e-09
rs67100745	KCNK3	rs11904656	Vertex-wise sulcal depth	34910505	0.65164	0.902891	NA	8e-07
rs67100745	KCNK3	rs11904656	Vertex-wise sulcal depth	34910505	0.65164	0.902891	20.61	2e-94
rs67100745	KCNK3	rs11904656	Vertex-wise sulcal depth	34910505	0.65164	0.902891	NA	8e-07
rs67100745	KCNK3	rs11904656	Vertex-wise sulcal depth	34910505	0.65164	0.902891	20.61	2e-94
rs67100745	KCNK3	rs11904656	Vertex-wise sulcal depth	34910505	0.65164	0.902891	NA	8e-07
rs67100745	KCNK3	rs11904656	Vertex-wise sulcal depth	34910505	0.65164	0.902891	20.61	2e-94
rs4665943	KCNK3	rs11126857	CGREF1/FAM3C protein level ratio	38412862	0.650797	1	0.647385	1E-2055
rs4665943	KCNK3	rs11126857	CGREF1/FAM3C protein level ratio	38412862	0.650797	1	0.647385	1E-2055
rs4665943	KCNK3	rs11126857	CGREF1/FAM3C protein level ratio	38412862	0.650797	1	0.647385	1E-2055
rs2289360	KCNK3	rs11681145	C-reactive protein levels	31900758	0.649426	0.905018	0.0147622	9e-12
rs3769139	KCNK3	rs2891550	Annual healthcare cost	37704630	0.649167	0.979404	0.016507	4e-11
rs11681562	KCNK3	rs10191551	Whole brain free water diffusion (multivariate analysis)	35505052	0.648286	0.899919	NA	9e-22
rs11681562	KCNK3	rs10191551	Whole brain free water diffusion (multivariate analysis)	35505052	0.648286	0.899919	NA	9e-22
rs6742004	KCNK3	rs11126857	CGREF1/FAM3C protein level ratio	38412862	0.647789	0.960316	0.647385	1E-2055
rs6714547	KCNK3	rs11126857	CGREF1/FAM3C protein level ratio	38412862	0.647569	0.957449	0.647385	1E-2055
rs2119026	KCNK3	rs11126857	CGREF1/FAM3C protein level ratio	38412862	0.647504	0.961266	0.647385	1E-2055
rs2289360	KCNK3	rs11126784	Brain morphology (MOSTest)	32665545	0.646818	0.824285	NA	1e-16
rs2289360	KCNK3	rs11126784	Whole brain restricted directional diffusion (multivariate analysis)	35505052	0.646818	0.824285	NA	3e-54
rs2289360	KCNK3	rs11126784	Brain morphology (MOSTest)	35164939	0.646818	0.824285	NA	2e-30
rs3769139	KCNK3	rs6705514	Self-reported math ability (MTAG)	30038396	0.646749	0.852605	0.011	2e-09
rs2289360	KCNK3	rs11681562	Anxiety disorder	39294497	0.646554	0.865807	5.67	1e-08
rs6711384	KCNK3	rs34732613	Regional cortical thickness (superiorfrontal)	38890310	0.646506	0.974656	NA	3e-08
rs6711384	KCNK3	rs34732613	Regional cortical thickness (superiorfrontal)	38890310	0.646506	0.974656	NA	3e-08
rs10185736	KCNK3	rs4665372	Vascular dementia	39046104	0.645858	0.914335	0.104392	9e-07
rs10185736	KCNK3	rs4665372	Left-hemisphere visual network to left-hemisphere somatomotor network white-matter structural connectivity	38438384	0.645858	0.914335	0.0460262	1e-08
rs2384572	KCNK3	rs11126857	CGREF1/FAM3C protein level ratio	38412862	0.645586	0.964101	0.647385	1E-2055
rs34732613	KCNK3	rs4992933	Cortical thickness	34560273	0.64398	0.87997	NA	1e-17
rs34732613	KCNK3	rs4992933	Cortical thickness	34560273	0.64398	0.87997	NA	1e-17
rs12617392	KCNK3	rs7606840	Risk taking (standard GWA)	37106081	0.643628	0.861044	0.0065403	4e-08
rs12617392	KCNK3	rs7606840	Smoking cessation	36477530	0.643628	0.861044	0.00757	8e-10
rs7606840	KCNK3	rs12617392	Self-reported risk-taking behaviour	30271922	0.643628	0.861044	1.023	2e-08
rs7606840	KCNK3	rs12617392	Left–right brain asymmetry	33723403	0.643628	0.861044	NA	4e-11
rs7606840	KCNK3	rs12617392	Attention deficit hyperactivity disorder or risk-taking behavior (pleiotropy)	38565336	0.643628	0.861044	NA	7e-09
rs7606840	KCNK3	rs12617392	Self-reported risk-taking behaviour	30271922	0.643628	0.861044	1.023	2e-08
rs7606840	KCNK3	rs12617392	Left–right brain asymmetry	33723403	0.643628	0.861044	NA	4e-11
rs7606840	KCNK3	rs12617392	Attention deficit hyperactivity disorder or risk-taking behavior (pleiotropy)	38565336	0.643628	0.861044	NA	7e-09
rs3754733	KCNK3	rs11126784	Brain morphology (MOSTest)	32665545	0.643469	0.944113	NA	1e-16
rs3754733	KCNK3	rs11126784	Whole brain restricted directional diffusion (multivariate analysis)	35505052	0.643469	0.944113	NA	3e-54
rs3754733	KCNK3	rs11126784	Brain morphology (MOSTest)	35164939	0.643469	0.944113	NA	2e-30
rs3754733	KCNK3	rs11126784	Brain morphology (MOSTest)	32665545	0.643469	0.944113	NA	1e-16
rs3754733	KCNK3	rs11126784	Whole brain restricted directional diffusion (multivariate analysis)	35505052	0.643469	0.944113	NA	3e-54
rs3754733	KCNK3	rs11126784	Brain morphology (MOSTest)	35164939	0.643469	0.944113	NA	2e-30
rs7582361	KCNK3	rs12617392	Self-reported risk-taking behaviour	30271922	0.643465	0.997945	1.023	2e-08
rs7582361	KCNK3	rs12617392	Left–right brain asymmetry	33723403	0.643465	0.997945	NA	4e-11
rs7582361	KCNK3	rs12617392	Attention deficit hyperactivity disorder or risk-taking behavior (pleiotropy)	38565336	0.643465	0.997945	NA	7e-09
rs3769139	KCNK3	rs11681145	C-reactive protein levels	31900758	0.643378	0.950293	0.0147622	9e-12
rs3754733	KCNK3	rs7606840	Risk taking (standard GWA)	37106081	0.643202	0.983452	0.0065403	4e-08
rs3754733	KCNK3	rs7606840	Smoking cessation	36477530	0.643202	0.983452	0.00757	8e-10
rs3754733	KCNK3	rs7606840	Risk taking (standard GWA)	37106081	0.643202	0.983452	0.0065403	4e-08
rs3754733	KCNK3	rs7606840	Smoking cessation	36477530	0.643202	0.983452	0.00757	8e-10
rs6754356	KCNK3	rs11126857	CGREF1/FAM3C protein level ratio	38412862	0.642935	0.960185	0.647385	1E-2055
rs6547413	KCNK3	rs11126857	CGREF1/FAM3C protein level ratio	38412862	0.642282	0.806956	0.647385	1E-2055
rs6547413	KCNK3	rs4665943	White blood cell count	30595370	0.641832	0.986282	NA	3e-08
rs6547413	KCNK3	rs4665943	Regional cortical thickness (caudalmiddlefrontal)	38890310	0.641832	0.986282	NA	2e-08
rs7606840	KCNK3	rs6707735	Cognitive performance (MTAG)	30038396	0.641342	0.823899	0.0129	4e-08
rs7606840	KCNK3	rs6707735	Cognitive performance (MTAG)	30038396	0.641342	0.823899	0.0129	4e-08
rs34732613	KCNK3	rs6707735	Cognitive performance (MTAG)	30038396	0.64119	0.834512	0.0129	4e-08
rs34732613	KCNK3	rs6707735	Cognitive performance (MTAG)	30038396	0.64119	0.834512	0.0129	4e-08
rs67100745	KCNK3	rs12105356	Edge-level brain connectivity (multivariate analysis)	36800424	0.640778	0.902835	14.3229	2e-46
rs67100745	KCNK3	rs12105356	Edge-level brain connectivity (multivariate analysis)	36800424	0.640778	0.902835	14.3229	2e-46
rs67100745	KCNK3	rs12105356	Edge-level brain connectivity (multivariate analysis)	36800424	0.640778	0.902835	14.3229	2e-46
rs34732613	KCNK3	rs7585127	Node-level brain connectivity (multivariate analysis)	36800424	0.640456	0.83031	9.64104	5e-22
rs34732613	KCNK3	rs7585127	Node-level brain connectivity (multivariate analysis)	36800424	0.640456	0.83031	9.64104	5e-22
rs2119026	KCNK3	rs7585127	Node-level brain connectivity (multivariate analysis)	36800424	0.640297	0.834567	9.64104	5e-22
rs6742004	KCNK3	rs7585127	Node-level brain connectivity (multivariate analysis)	36800424	0.639534	0.833063	9.64104	5e-22
rs11678188	KCNK3	rs11902826	Vertex-wise cortical surface area	34910505	0.639107	0.893879	NA	4e-08
rs11678188	KCNK3	rs11902826	Vertex-wise cortical surface area	34910505	0.639107	0.893879	10.89	1e-27
rs11678188	KCNK3	rs11902826	Vertex-wise cortical surface area	34910505	0.639107	0.893879	NA	4e-08
rs11678188	KCNK3	rs11902826	Vertex-wise cortical surface area	34910505	0.639107	0.893879	10.89	1e-27
rs11678188	KCNK3	rs11902826	Vertex-wise cortical surface area	34910505	0.639107	0.893879	NA	4e-08
rs11678188	KCNK3	rs11902826	Vertex-wise cortical surface area	34910505	0.639107	0.893879	10.89	1e-27
rs4665943	KCNK3	rs7560633	Educational attainment	35361970	0.638412	0.915204	0.00752123	5e-12
rs4665943	KCNK3	rs7560633	Educational attainment	35361970	0.638412	0.915204	0.00752123	5e-12
rs4665943	KCNK3	rs7560633	Educational attainment	35361970	0.638412	0.915204	0.00752123	5e-12
rs1131375	KCNK3	rs11902826	Vertex-wise cortical surface area	34910505	0.637976	0.879889	NA	4e-08
rs1131375	KCNK3	rs11902826	Vertex-wise cortical surface area	34910505	0.637976	0.879889	10.89	1e-27
rs1131375	KCNK3	rs11902826	Vertex-wise cortical surface area	34910505	0.637976	0.879889	NA	4e-08
rs1131375	KCNK3	rs11902826	Vertex-wise cortical surface area	34910505	0.637976	0.879889	10.89	1e-27
rs7606840	KCNK3	rs4992933	Cortical thickness	34560273	0.637846	0.864529	NA	1e-17
rs7606840	KCNK3	rs4992933	Cortical thickness	34560273	0.637846	0.864529	NA	1e-17
rs1131375	KCNK3	rs4665930	Whole brain restricted isotropic diffusion (multivariate analysis)	35505052	0.635779	0.876005	NA	3e-37
rs1131375	KCNK3	rs4665930	Whole brain restricted isotropic diffusion (multivariate analysis)	35505052	0.635779	0.876005	NA	3e-37
rs2053386	KCNK3	rs509047	Subcortical volume (MOSTest)	32665545	0.635732	0.802301	NA	5e-09
rs2053386	KCNK3	rs509047	Subcortical volume (MOSTest)	32665545	0.635732	0.802301	NA	5e-09
rs7355650	KCNK3	rs4665943	White blood cell count	30595370	0.635729	0.926459	NA	3e-08
rs7355650	KCNK3	rs4665943	Regional cortical thickness (caudalmiddlefrontal)	38890310	0.635729	0.926459	NA	2e-08
rs7355650	KCNK3	rs4665943	White blood cell count	30595370	0.635729	0.926459	NA	3e-08
rs7355650	KCNK3	rs4665943	Regional cortical thickness (caudalmiddlefrontal)	38890310	0.635729	0.926459	NA	2e-08
rs7602823	KCNK3	rs11126806	Regional cortical thickness (paracentral)	38890310	0.63559	0.838557	NA	3e-08
rs7602823	KCNK3	rs11126806	Regional cortical thickness (inferiorparietal)	38890310	0.63559	0.838557	NA	2e-08
rs7602823	KCNK3	rs11126806	Global cortical thickness (GlobalMeanMean)	38890310	0.63559	0.838557	NA	4e-08
rs7602823	KCNK3	rs11126806	Ventromedial occipital thickness (unadjusted for global measures)	36893272	0.63559	0.838557	0.056	3e-15
rs3769139	KCNK3	rs11678188	Neutrophil percentage of white cells	32888494	0.635472	0.892584	0.0196293	1e-17
rs6754356	KCNK3	rs7585127	Node-level brain connectivity (multivariate analysis)	36800424	0.635365	0.833358	9.64104	5e-22
rs7602823	KCNK3	rs4665372	Vascular dementia	39046104	0.635136	0.916139	0.104392	9e-07
rs7602823	KCNK3	rs4665372	Left-hemisphere visual network to left-hemisphere somatomotor network white-matter structural connectivity	38438384	0.635136	0.916139	0.0460262	1e-08
rs11678188	KCNK3	rs4665930	Whole brain restricted isotropic diffusion (multivariate analysis)	35505052	0.635123	0.893496	NA	3e-37
rs11678188	KCNK3	rs4665930	Whole brain restricted isotropic diffusion (multivariate analysis)	35505052	0.635123	0.893496	NA	3e-37
rs11678188	KCNK3	rs4665930	Whole brain restricted isotropic diffusion (multivariate analysis)	35505052	0.635123	0.893496	NA	3e-37
rs67100745	KCNK3	rs12617392	Self-reported risk-taking behaviour	30271922	0.634786	0.84074	1.023	2e-08
rs67100745	KCNK3	rs12617392	Left–right brain asymmetry	33723403	0.634786	0.84074	NA	4e-11
rs67100745	KCNK3	rs12617392	Attention deficit hyperactivity disorder or risk-taking behavior (pleiotropy)	38565336	0.634786	0.84074	NA	7e-09
rs67100745	KCNK3	rs12617392	Self-reported risk-taking behaviour	30271922	0.634786	0.84074	1.023	2e-08
rs67100745	KCNK3	rs12617392	Left–right brain asymmetry	33723403	0.634786	0.84074	NA	4e-11
rs67100745	KCNK3	rs12617392	Attention deficit hyperactivity disorder or risk-taking behavior (pleiotropy)	38565336	0.634786	0.84074	NA	7e-09
rs67100745	KCNK3	rs12617392	Self-reported risk-taking behaviour	30271922	0.634786	0.84074	1.023	2e-08
rs67100745	KCNK3	rs12617392	Left–right brain asymmetry	33723403	0.634786	0.84074	NA	4e-11
rs67100745	KCNK3	rs12617392	Attention deficit hyperactivity disorder or risk-taking behavior (pleiotropy)	38565336	0.634786	0.84074	NA	7e-09
rs11691465	KCNK3	rs11126857	CGREF1/FAM3C protein level ratio	38412862	0.634493	0.925408	0.647385	1E-2055
rs6714547	KCNK3	rs6705514	Self-reported math ability (MTAG)	30038396	0.634344	0.866864	0.011	2e-09
rs10181551	KCNK3	rs1124649	Height	36224396	0.633115	0.990843	0.0073	3e-27
rs10181551	KCNK3	rs1124649	Height	36224396	0.633115	0.990843	0.0073	3e-27
rs10181551	KCNK3	rs1124649	Height	36224396	0.633115	0.990843	0.0073	3e-27
rs7606840	KCNK3	rs2891550	Annual healthcare cost	37704630	0.633044	0.955492	0.016507	4e-11
rs2891550	KCNK3	rs7606840	Risk taking (standard GWA)	37106081	0.633044	0.955492	0.0065403	4e-08
rs2891550	KCNK3	rs7606840	Smoking cessation	36477530	0.633044	0.955492	0.00757	8e-10
rs7606840	KCNK3	rs2891550	Annual healthcare cost	37704630	0.633044	0.955492	0.016507	4e-11
rs2384572	KCNK3	rs6705514	Self-reported math ability (MTAG)	30038396	0.632554	0.872992	0.011	2e-09
rs12714092	KCNK3	rs11126857	CGREF1/FAM3C protein level ratio	38412862	0.632259	0.981722	0.647385	1E-2055
rs6754371	KCNK3	rs11126857	CGREF1/FAM3C protein level ratio	38412862	0.631757	0.959876	0.647385	1E-2055
rs6754371	KCNK3	rs11126857	CGREF1/FAM3C protein level ratio	38412862	0.631757	0.959876	0.647385	1E-2055
rs3769139	KCNK3	rs10185736	Metabolite peak levels (QI3819)	35995766	0.630919	0.990434	0.217989	3e-12
rs3769139	KCNK3	rs10185736	Metabolite peak levels (QI4288)	35995766	0.630919	0.990434	0.360153	4e-31
rs4665943	KCNK3	rs10191551	Whole brain free water diffusion (multivariate analysis)	35505052	0.630695	0.898629	NA	9e-22
rs4665943	KCNK3	rs10191551	Whole brain free water diffusion (multivariate analysis)	35505052	0.630695	0.898629	NA	9e-22
rs4665943	KCNK3	rs10191551	Whole brain free water diffusion (multivariate analysis)	35505052	0.630695	0.898629	NA	9e-22
rs11691465	KCNK3	rs7575465	Cortical surface area (MOSTest)	32665545	0.630217	0.961887	NA	6e-09
rs11691465	KCNK3	rs7575465	Schizophrenia	35396580	0.630217	0.961887	0.96242	5e-07
rs11691465	KCNK3	rs7575465	Cortical surface area	34560273	0.630217	0.961887	NA	1e-17
rs11691465	KCNK3	rs7575465	Left-hemisphere somatomotor network to left-hemisphere limbic network white-matter structural connectivity	38438384	0.630217	0.961887	0.0482425	3e-09
rs3769139	KCNK3	rs2304681	Self-reported risk-taking behaviour	30181555	0.630128	0.997851	0.028	1e-07
rs3769139	KCNK3	rs2304681	Metabolite peak levels (QI12439)	35995766	0.630128	0.997851	0.265371	1e-17
rs3769139	KCNK3	rs2304681	Metabolite peak levels (QI12506)	35995766	0.630128	0.997851	0.214894	5e-12
rs7355650	KCNK3	rs10185736	Metabolite peak levels (QI3819)	35995766	0.629053	0.799891	0.217989	3e-12
rs7355650	KCNK3	rs10185736	Metabolite peak levels (QI4288)	35995766	0.629053	0.799891	0.360153	4e-31
rs7355650	KCNK3	rs10185736	Metabolite peak levels (QI3819)	35995766	0.629053	0.799891	0.217989	3e-12
rs7355650	KCNK3	rs10185736	Metabolite peak levels (QI4288)	35995766	0.629053	0.799891	0.360153	4e-31
rs6742004	KCNK3	rs6705514	Self-reported math ability (MTAG)	30038396	0.628986	0.865634	0.011	2e-09
rs2119026	KCNK3	rs6705514	Self-reported math ability (MTAG)	30038396	0.628546	0.866377	0.011	2e-09
rs11227206	KCNK7	rs17146964	Vertical cup-disc ratio	20548946	0.628116	0.896746	0.01	4e-09
rs11681562	KCNK3	rs10185736	Metabolite peak levels (QI3819)	35995766	0.627772	0.869739	0.217989	3e-12
rs11681562	KCNK3	rs10185736	Metabolite peak levels (QI4288)	35995766	0.627772	0.869739	0.360153	4e-31
rs10185736	KCNK3	rs11681562	Anxiety disorder	39294497	0.627772	0.869739	5.67	1e-08
rs11681562	KCNK3	rs10185736	Metabolite peak levels (QI3819)	35995766	0.627772	0.869739	0.217989	3e-12
rs11681562	KCNK3	rs10185736	Metabolite peak levels (QI4288)	35995766	0.627772	0.869739	0.360153	4e-31
rs7355650	KCNK3	rs6705514	Self-reported math ability (MTAG)	30038396	0.627768	0.923998	0.011	2e-09
rs7355650	KCNK3	rs6705514	Self-reported math ability (MTAG)	30038396	0.627768	0.923998	0.011	2e-09
rs7602823	KCNK3	rs11681562	Anxiety disorder	39294497	0.62753	0.878611	5.67	1e-08
rs67100745	KCNK3	rs6707735	Cognitive performance (MTAG)	30038396	0.627401	0.828823	0.0129	4e-08
rs67100745	KCNK3	rs6707735	Cognitive performance (MTAG)	30038396	0.627401	0.828823	0.0129	4e-08
rs67100745	KCNK3	rs6707735	Cognitive performance (MTAG)	30038396	0.627401	0.828823	0.0129	4e-08
rs7355650	KCNK3	rs12105356	Edge-level brain connectivity (multivariate analysis)	36800424	0.627274	0.893839	14.3229	2e-46
rs7355650	KCNK3	rs12105356	Edge-level brain connectivity (multivariate analysis)	36800424	0.627274	0.893839	14.3229	2e-46
rs11681562	KCNK3	rs11902826	Vertex-wise cortical surface area	34910505	0.62724	0.872889	NA	4e-08
rs11681562	KCNK3	rs11902826	Vertex-wise cortical surface area	34910505	0.62724	0.872889	10.89	1e-27
rs11681562	KCNK3	rs11902826	Vertex-wise cortical surface area	34910505	0.62724	0.872889	NA	4e-08
rs11681562	KCNK3	rs11902826	Vertex-wise cortical surface area	34910505	0.62724	0.872889	10.89	1e-27
rs2231884	KCNK7	rs10791830	Body mass index	31669095	0.625665	0.942682	NA	6e-15
rs2231884	KCNK7	rs10791830	Educational attainment (years of education)	30038396	0.625665	0.942682	0.0122	6e-12
rs2231884	KCNK7	rs10791830	Hip circumference adjusted for BMI	34021172	0.625665	0.942682	0.0217424	2e-08
rs2231884	KCNK7	rs10791830	Height	36224396	0.625665	0.942682	0.0134	2e-69
rs11681562	KCNK3	rs7589627	Regional cortical thickness (isthmuscingulate)	38890310	0.625603	0.811924	NA	5e-11
rs11681562	KCNK3	rs7589627	Regional cortical thickness (isthmuscingulate)	38890310	0.625603	0.811924	NA	5e-11
rs2304682	KCNK3	rs10185736	Metabolite peak levels (QI3819)	35995766	0.625269	0.826034	0.217989	3e-12
rs2304682	KCNK3	rs10185736	Metabolite peak levels (QI4288)	35995766	0.625269	0.826034	0.360153	4e-31
rs67100745	KCNK3	rs4992933	Cortical thickness	34560273	0.625194	0.870541	NA	1e-17
rs67100745	KCNK3	rs4992933	Cortical thickness	34560273	0.625194	0.870541	NA	1e-17
rs67100745	KCNK3	rs4992933	Cortical thickness	34560273	0.625194	0.870541	NA	1e-17
rs183338633	KCNK4	rs149000560	High light scatter reticulocyte count	27863252	0.624625	1	0.167884	1e-16
rs183338633	KCNK4	rs149000560	High light scatter reticulocyte percentage of red cells	27863252	0.624625	1	0.170717	5e-17
rs183338633	KCNK4	rs149000560	Immature fraction of reticulocytes	27863252	0.624625	1	0.215225	1e-26
rs183338633	KCNK4	rs149000560	High light scatter reticulocyte count	32888494	0.624625	1	0.101631	2e-17
rs183338633	KCNK4	rs149000560	High light scatter reticulocyte percentage of red cells	32888494	0.624625	1	0.102279	1e-17
rs183338633	KCNK4	rs149000560	Immature fraction of reticulocytes	32888494	0.624625	1	0.152356	2e-36
rs183338633	KCNK4	rs149000560	Immature fraction of reticulocytes	34226706	0.624625	1	0.146838	5e-41
rs183338633	KCNK4	rs149000560	High light scatter reticulocyte count	34226706	0.624625	1	0.100785	3e-21
rs2053386	KCNK3	rs11126806	Regional cortical thickness (paracentral)	38890310	0.624298	0.971814	NA	3e-08
rs2053386	KCNK3	rs11126806	Regional cortical thickness (inferiorparietal)	38890310	0.624298	0.971814	NA	2e-08
rs2053386	KCNK3	rs11126806	Global cortical thickness (GlobalMeanMean)	38890310	0.624298	0.971814	NA	4e-08
rs2053386	KCNK3	rs11126806	Ventromedial occipital thickness (unadjusted for global measures)	36893272	0.624298	0.971814	0.056	3e-15
rs2053386	KCNK3	rs11126806	Regional cortical thickness (paracentral)	38890310	0.624298	0.971814	NA	3e-08
rs2053386	KCNK3	rs11126806	Regional cortical thickness (inferiorparietal)	38890310	0.624298	0.971814	NA	2e-08
rs2053386	KCNK3	rs11126806	Global cortical thickness (GlobalMeanMean)	38890310	0.624298	0.971814	NA	4e-08
rs2053386	KCNK3	rs11126806	Ventromedial occipital thickness (unadjusted for global measures)	36893272	0.624298	0.971814	0.056	3e-15
rs6754356	KCNK3	rs6705514	Self-reported math ability (MTAG)	30038396	0.623804	0.86519	0.011	2e-09
rs1057394	KCNK3	rs7560633	Educational attainment	35361970	0.623501	0.880388	0.00752123	5e-12
rs1057394	KCNK3	rs7560633	Educational attainment	35361970	0.623501	0.880388	0.00752123	5e-12
rs11681562	KCNK3	rs4665930	Whole brain restricted isotropic diffusion (multivariate analysis)	35505052	0.623209	0.87243	NA	3e-37
rs11681562	KCNK3	rs4665930	Whole brain restricted isotropic diffusion (multivariate analysis)	35505052	0.623209	0.87243	NA	3e-37
rs6754371	KCNK3	rs7585127	Node-level brain connectivity (multivariate analysis)	36800424	0.622783	0.832064	9.64104	5e-22
rs6754371	KCNK3	rs7585127	Node-level brain connectivity (multivariate analysis)	36800424	0.622783	0.832064	9.64104	5e-22
rs2304682	KCNK3	rs2304681	Self-reported risk-taking behaviour	30181555	0.622425	0.817514	0.028	1e-07
rs2304682	KCNK3	rs2304681	Metabolite peak levels (QI12439)	35995766	0.622425	0.817514	0.265371	1e-17
rs2304682	KCNK3	rs2304681	Metabolite peak levels (QI12506)	35995766	0.622425	0.817514	0.214894	5e-12
rs1866560	KCNK3	rs7606840	Risk taking (standard GWA)	37106081	0.62209	0.829073	0.0065403	4e-08
rs1866560	KCNK3	rs7606840	Smoking cessation	36477530	0.62209	0.829073	0.00757	8e-10
rs2384572	KCNK3	rs11678188	Neutrophil percentage of white cells	32888494	0.621661	0.914027	0.0196293	1e-17
rs7355650	KCNK3	rs2304681	Self-reported risk-taking behaviour	30181555	0.621243	0.801366	0.028	1e-07
rs7355650	KCNK3	rs2304681	Metabolite peak levels (QI12439)	35995766	0.621243	0.801366	0.265371	1e-17
rs7355650	KCNK3	rs2304681	Metabolite peak levels (QI12506)	35995766	0.621243	0.801366	0.214894	5e-12
rs7355650	KCNK3	rs2304681	Self-reported risk-taking behaviour	30181555	0.621243	0.801366	0.028	1e-07
rs7355650	KCNK3	rs2304681	Metabolite peak levels (QI12439)	35995766	0.621243	0.801366	0.265371	1e-17
rs7355650	KCNK3	rs2304681	Metabolite peak levels (QI12506)	35995766	0.621243	0.801366	0.214894	5e-12
rs6742004	KCNK3	rs11681145	C-reactive protein levels	31900758	0.621066	0.961229	0.0147622	9e-12
rs6714547	KCNK3	rs11681145	C-reactive protein levels	31900758	0.620746	0.958275	0.0147622	9e-12
rs11691465	KCNK3	rs7560633	Educational attainment	35361970	0.620452	0.990339	0.00752123	5e-12
rs3769139	KCNK3	rs11126784	Brain morphology (MOSTest)	32665545	0.620306	0.810678	NA	1e-16
rs3769139	KCNK3	rs11126784	Whole brain restricted directional diffusion (multivariate analysis)	35505052	0.620306	0.810678	NA	3e-54
rs3769139	KCNK3	rs11126784	Brain morphology (MOSTest)	35164939	0.620306	0.810678	NA	2e-30
rs6714547	KCNK3	rs11678188	Neutrophil percentage of white cells	32888494	0.62012	0.905206	0.0196293	1e-17
rs11227206	KCNK7	rs2508710	Hip index	34021172	0.620119	0.868308	0.0236295	7e-09
rs11227206	KCNK7	rs2508710	Body surface area	36502284	0.620119	0.868308	0.00323098	3e-10
rs11678188	KCNK3	rs10191551	Whole brain free water diffusion (multivariate analysis)	35505052	0.620054	0.892862	NA	9e-22
rs11678188	KCNK3	rs10191551	Whole brain free water diffusion (multivariate analysis)	35505052	0.620054	0.892862	NA	9e-22
rs11678188	KCNK3	rs10191551	Whole brain free water diffusion (multivariate analysis)	35505052	0.620054	0.892862	NA	9e-22
rs11681562	KCNK3	rs2304681	Self-reported risk-taking behaviour	30181555	0.61982	0.871231	0.028	1e-07
rs11681562	KCNK3	rs2304681	Metabolite peak levels (QI12439)	35995766	0.61982	0.871231	0.265371	1e-17
rs11681562	KCNK3	rs2304681	Metabolite peak levels (QI12506)	35995766	0.61982	0.871231	0.214894	5e-12
rs11681562	KCNK3	rs2304681	Self-reported risk-taking behaviour	30181555	0.61982	0.871231	0.028	1e-07
rs11681562	KCNK3	rs2304681	Metabolite peak levels (QI12439)	35995766	0.61982	0.871231	0.265371	1e-17
rs11681562	KCNK3	rs2304681	Metabolite peak levels (QI12506)	35995766	0.61982	0.871231	0.214894	5e-12
rs10185736	KCNK3	rs11126806	Regional cortical thickness (paracentral)	38890310	0.619481	0.836469	NA	3e-08
rs10185736	KCNK3	rs11126806	Regional cortical thickness (inferiorparietal)	38890310	0.619481	0.836469	NA	2e-08
rs10185736	KCNK3	rs11126806	Global cortical thickness (GlobalMeanMean)	38890310	0.619481	0.836469	NA	4e-08
rs10185736	KCNK3	rs11126806	Ventromedial occipital thickness (unadjusted for global measures)	36893272	0.619481	0.836469	0.056	3e-15
rs2304682	KCNK3	rs11681562	Anxiety disorder	39294497	0.619387	0.902471	5.67	1e-08
rs6714547	KCNK3	rs7585127	Node-level brain connectivity (multivariate analysis)	36800424	0.619362	0.81751	9.64104	5e-22
rs2304682	KCNK3	rs7560633	Educational attainment	35361970	0.619215	0.817241	0.00752123	5e-12
rs1057394	KCNK3	rs34732613	Regional cortical thickness (superiorfrontal)	38890310	0.619166	0.907622	NA	3e-08
rs1057394	KCNK3	rs34732613	Regional cortical thickness (superiorfrontal)	38890310	0.619166	0.907622	NA	3e-08
rs2384572	KCNK3	rs11681145	C-reactive protein levels	31900758	0.619101	0.965132	0.0147622	9e-12
rs1131375	KCNK3	rs4665372	Vascular dementia	39046104	0.618703	0.989822	0.104392	9e-07
rs1131375	KCNK3	rs4665372	Left-hemisphere visual network to left-hemisphere somatomotor network white-matter structural connectivity	38438384	0.618703	0.989822	0.0460262	1e-08
rs1131375	KCNK3	rs4665372	Vascular dementia	39046104	0.618703	0.989822	0.104392	9e-07
rs1131375	KCNK3	rs4665372	Left-hemisphere visual network to left-hemisphere somatomotor network white-matter structural connectivity	38438384	0.618703	0.989822	0.0460262	1e-08
rs2119026	KCNK3	rs11681145	C-reactive protein levels	31900758	0.618196	0.960165	0.0147622	9e-12
rs3754733	KCNK3	rs7585127	Node-level brain connectivity (multivariate analysis)	36800424	0.618063	0.94126	9.64104	5e-22
rs3754733	KCNK3	rs7585127	Node-level brain connectivity (multivariate analysis)	36800424	0.618063	0.94126	9.64104	5e-22
rs13423359	KCNK3	rs10191551	Whole brain free water diffusion (multivariate analysis)	35505052	0.617864	0.83686	NA	9e-22
rs7355650	KCNK3	rs3820823	Vertex-wise cortical thickness	34910505	0.617363	0.880833	15.34	4e-53
rs7355650	KCNK3	rs3820823	Vertex-wise cortical thickness	34910505	0.617363	0.880833	15.34	4e-53
rs2384572	KCNK3	rs7585127	Node-level brain connectivity (multivariate analysis)	36800424	0.617003	0.822882	9.64104	5e-22
rs6754356	KCNK3	rs11681145	C-reactive protein levels	31900758	0.616417	0.961101	0.0147622	9e-12
rs6742004	KCNK3	rs11678188	Neutrophil percentage of white cells	32888494	0.616301	0.904963	0.0196293	1e-17
rs2384571	KCNK3	rs2891550	Annual healthcare cost	37704630	0.616187	0.981766	0.016507	4e-11
rs3754733	KCNK3	rs77562583	Regional cortical thickness (precuneus)	38890310	0.616179	0.90849	NA	2e-08
rs3754733	KCNK3	rs77562583	Regional cortical thickness (precuneus)	38890310	0.616179	0.90849	NA	2e-08
rs2289360	KCNK3	rs6707735	Cognitive performance (MTAG)	30038396	0.616123	0.814723	0.0129	4e-08
rs2119026	KCNK3	rs11678188	Neutrophil percentage of white cells	32888494	0.615965	0.90581	0.0196293	1e-17
rs2304682	KCNK3	rs10203050	Medial prefrontal thickness (unadjusted for global measures)	36893272	0.615934	0.790258	0.0485	1e-11
rs3754733	KCNK3	rs10207670	Lymphocyte percentage of white cells	32888494	0.615542	0.977268	0.0200863	1e-16
rs3754733	KCNK3	rs10207670	Neutrophil count	32888494	0.615542	0.977268	0.0224972	2e-20
rs3754733	KCNK3	rs10207670	Neutrophils and lymphocytes in blood (confirmatory factor analysis Factor 35)	38965376	0.615542	0.977268	NA	6e-09
rs3754733	KCNK3	rs10207670	Lymphocyte percentage of white cells	32888494	0.615542	0.977268	0.0200863	1e-16
rs3754733	KCNK3	rs10207670	Neutrophil count	32888494	0.615542	0.977268	0.0224972	2e-20
rs3754733	KCNK3	rs10207670	Neutrophils and lymphocytes in blood (confirmatory factor analysis Factor 35)	38965376	0.615542	0.977268	NA	6e-09
rs7602823	KCNK3	rs10203050	Medial prefrontal thickness (unadjusted for global measures)	36893272	0.615398	0.805469	0.0485	1e-11
rs6547413	KCNK3	rs12105356	Edge-level brain connectivity (multivariate analysis)	36800424	0.615271	0.835533	14.3229	2e-46
rs4665943	KCNK3	rs11902826	Vertex-wise cortical surface area	34910505	0.614975	0.899865	NA	4e-08
rs4665943	KCNK3	rs11902826	Vertex-wise cortical surface area	34910505	0.614975	0.899865	10.89	1e-27
rs4665943	KCNK3	rs11902826	Vertex-wise cortical surface area	34910505	0.614975	0.899865	NA	4e-08
rs4665943	KCNK3	rs11902826	Vertex-wise cortical surface area	34910505	0.614975	0.899865	10.89	1e-27
rs4665943	KCNK3	rs11902826	Vertex-wise cortical surface area	34910505	0.614975	0.899865	NA	4e-08
rs4665943	KCNK3	rs11902826	Vertex-wise cortical surface area	34910505	0.614975	0.899865	10.89	1e-27
rs2304682	KCNK3	rs11126806	Regional cortical thickness (paracentral)	38890310	0.61454	0.797529	NA	3e-08
rs2304682	KCNK3	rs11126806	Regional cortical thickness (inferiorparietal)	38890310	0.61454	0.797529	NA	2e-08
rs2304682	KCNK3	rs11126806	Global cortical thickness (GlobalMeanMean)	38890310	0.61454	0.797529	NA	4e-08
rs2304682	KCNK3	rs11126806	Ventromedial occipital thickness (unadjusted for global measures)	36893272	0.61454	0.797529	0.056	3e-15
rs12714092	KCNK3	rs10191551	Whole brain free water diffusion (multivariate analysis)	35505052	0.614019	0.883131	NA	9e-22
rs11691465	KCNK3	rs6705514	Self-reported math ability (MTAG)	30038396	0.613328	0.832305	0.011	2e-09
rs11227206	KCNK7	rs12808303	Glaucoma (primary open-angle)	29891935	0.613161	0.86809	1.12	4e-10
rs7355650	KCNK3	rs11126784	Brain morphology (MOSTest)	32665545	0.613127	0.940548	NA	1e-16
rs7355650	KCNK3	rs11126784	Whole brain restricted directional diffusion (multivariate analysis)	35505052	0.613127	0.940548	NA	3e-54
rs7355650	KCNK3	rs11126784	Brain morphology (MOSTest)	35164939	0.613127	0.940548	NA	2e-30
rs7355650	KCNK3	rs11126784	Brain morphology (MOSTest)	32665545	0.613127	0.940548	NA	1e-16
rs7355650	KCNK3	rs11126784	Whole brain restricted directional diffusion (multivariate analysis)	35505052	0.613127	0.940548	NA	3e-54
rs7355650	KCNK3	rs11126784	Brain morphology (MOSTest)	35164939	0.613127	0.940548	NA	2e-30
rs4665943	KCNK3	rs4665930	Whole brain restricted isotropic diffusion (multivariate analysis)	35505052	0.61259	0.895699	NA	3e-37
rs4665943	KCNK3	rs4665930	Whole brain restricted isotropic diffusion (multivariate analysis)	35505052	0.61259	0.895699	NA	3e-37
rs4665943	KCNK3	rs4665930	Whole brain restricted isotropic diffusion (multivariate analysis)	35505052	0.61259	0.895699	NA	3e-37
rs10207670	KCNK3	rs10203050	Medial prefrontal thickness (unadjusted for global measures)	36893272	0.61253	0.912962	0.0485	1e-11
rs10207670	KCNK3	rs10203050	Medial prefrontal thickness (unadjusted for global measures)	36893272	0.61253	0.912962	0.0485	1e-11
rs13423359	KCNK3	rs11126857	CGREF1/FAM3C protein level ratio	38412862	0.612212	0.912565	0.647385	1E-2055
rs3769139	KCNK3	rs11681562	Anxiety disorder	39294497	0.612175	0.888768	5.67	1e-08
rs7355650	KCNK3	rs11904656	Vertex-wise sulcal depth	34910505	0.611873	0.890192	NA	8e-07
rs7355650	KCNK3	rs11904656	Vertex-wise sulcal depth	34910505	0.611873	0.890192	20.61	2e-94
rs7355650	KCNK3	rs11904656	Vertex-wise sulcal depth	34910505	0.611873	0.890192	NA	8e-07
rs7355650	KCNK3	rs11904656	Vertex-wise sulcal depth	34910505	0.611873	0.890192	20.61	2e-94
rs6754371	KCNK3	rs6705514	Self-reported math ability (MTAG)	30038396	0.611871	0.864144	0.011	2e-09
rs6754371	KCNK3	rs6705514	Self-reported math ability (MTAG)	30038396	0.611871	0.864144	0.011	2e-09
rs6754356	KCNK3	rs11678188	Neutrophil percentage of white cells	32888494	0.611426	0.90465	0.0196293	1e-17
rs34732613	KCNK3	rs12105356	Edge-level brain connectivity (multivariate analysis)	36800424	0.611324	0.878294	14.3229	2e-46
rs34732613	KCNK3	rs12105356	Edge-level brain connectivity (multivariate analysis)	36800424	0.611324	0.878294	14.3229	2e-46
rs2289360	KCNK3	rs10185736	Metabolite peak levels (QI3819)	35995766	0.610913	0.923839	0.217989	3e-12
rs2289360	KCNK3	rs10185736	Metabolite peak levels (QI4288)	35995766	0.610913	0.923839	0.360153	4e-31
rs6547413	KCNK3	rs7606840	Risk taking (standard GWA)	37106081	0.610755	0.92312	0.0065403	4e-08
rs6547413	KCNK3	rs7606840	Smoking cessation	36477530	0.610755	0.92312	0.00757	8e-10
rs2384571	KCNK3	rs7575465	Cortical surface area (MOSTest)	32665545	0.609585	0.975709	NA	6e-09
rs2384571	KCNK3	rs7575465	Schizophrenia	35396580	0.609585	0.975709	0.96242	5e-07
rs2384571	KCNK3	rs7575465	Cortical surface area	34560273	0.609585	0.975709	NA	1e-17
rs2384571	KCNK3	rs7575465	Left-hemisphere somatomotor network to left-hemisphere limbic network white-matter structural connectivity	38438384	0.609585	0.975709	0.0482425	3e-09
rs3754733	KCNK3	rs4665943	White blood cell count	30595370	0.608988	0.925423	NA	3e-08
rs3754733	KCNK3	rs4665943	Regional cortical thickness (caudalmiddlefrontal)	38890310	0.608988	0.925423	NA	2e-08
rs3754733	KCNK3	rs4665943	White blood cell count	30595370	0.608988	0.925423	NA	3e-08
rs3754733	KCNK3	rs4665943	Regional cortical thickness (caudalmiddlefrontal)	38890310	0.608988	0.925423	NA	2e-08
rs6714547	KCNK3	rs10185736	Metabolite peak levels (QI3819)	35995766	0.608919	0.998912	0.217989	3e-12
rs6714547	KCNK3	rs10185736	Metabolite peak levels (QI4288)	35995766	0.608919	0.998912	0.360153	4e-31
rs2011616	KCNK3	rs11126806	Regional cortical thickness (paracentral)	38890310	0.608188	0.829553	NA	3e-08
rs2011616	KCNK3	rs11126806	Regional cortical thickness (inferiorparietal)	38890310	0.608188	0.829553	NA	2e-08
rs2011616	KCNK3	rs11126806	Global cortical thickness (GlobalMeanMean)	38890310	0.608188	0.829553	NA	4e-08
rs2011616	KCNK3	rs11126806	Ventromedial occipital thickness (unadjusted for global measures)	36893272	0.608188	0.829553	0.056	3e-15
rs2011616	KCNK3	rs11126806	Regional cortical thickness (paracentral)	38890310	0.608188	0.829553	NA	3e-08
rs2011616	KCNK3	rs11126806	Regional cortical thickness (inferiorparietal)	38890310	0.608188	0.829553	NA	2e-08
rs2011616	KCNK3	rs11126806	Global cortical thickness (GlobalMeanMean)	38890310	0.608188	0.829553	NA	4e-08
rs2011616	KCNK3	rs11126806	Ventromedial occipital thickness (unadjusted for global measures)	36893272	0.608188	0.829553	0.056	3e-15
rs2439076	KCNK3	rs6720602	Triglyceride levels (MTAG)	36376304	0.607184	0.858133	0.033934	1e-42
rs7582361	KCNK3	rs34732613	Regional cortical thickness (superiorfrontal)	38890310	0.606316	0.914314	NA	3e-08
rs6754371	KCNK3	rs11681145	C-reactive protein levels	31900758	0.605709	0.960799	0.0147622	9e-12
rs6754371	KCNK3	rs11681145	C-reactive protein levels	31900758	0.605709	0.960799	0.0147622	9e-12
rs7574004	KCNK3	rs6720602	Triglyceride levels (MTAG)	36376304	0.605625	0.858745	0.033934	1e-42
rs7574004	KCNK3	rs6720602	Triglyceride levels (MTAG)	36376304	0.605625	0.858745	0.033934	1e-42
rs3754733	KCNK3	rs34732613	Regional cortical thickness (superiorfrontal)	38890310	0.605399	0.966518	NA	3e-08
rs3754733	KCNK3	rs34732613	Regional cortical thickness (superiorfrontal)	38890310	0.605399	0.966518	NA	3e-08
rs2289360	KCNK3	rs2304681	Self-reported risk-taking behaviour	30181555	0.605386	0.927119	0.028	1e-07
rs2289360	KCNK3	rs2304681	Metabolite peak levels (QI12439)	35995766	0.605386	0.927119	0.265371	1e-17
rs2289360	KCNK3	rs2304681	Metabolite peak levels (QI12506)	35995766	0.605386	0.927119	0.214894	5e-12
rs12714094	KCNK3	rs10203050	Medial prefrontal thickness (unadjusted for global measures)	36893272	0.60501	0.796481	0.0485	1e-11
rs6547413	KCNK3	rs11904656	Vertex-wise sulcal depth	34910505	0.604826	0.83535	NA	8e-07
rs6547413	KCNK3	rs11904656	Vertex-wise sulcal depth	34910505	0.604826	0.83535	20.61	2e-94
rs1659677	KCNK3	rs6720602	Triglyceride levels (MTAG)	36376304	0.604373	0.857857	0.033934	1e-42
rs7602823	KCNK3	rs11678188	Neutrophil percentage of white cells	32888494	0.603793	0.874327	0.0196293	1e-17
rs2384572	KCNK3	rs11126784	Brain morphology (MOSTest)	32665545	0.603723	0.82803	NA	1e-16
rs2384572	KCNK3	rs11126784	Whole brain restricted directional diffusion (multivariate analysis)	35505052	0.603723	0.82803	NA	3e-54
rs2384572	KCNK3	rs11126784	Brain morphology (MOSTest)	35164939	0.603723	0.82803	NA	2e-30
rs2289360	KCNK3	rs7585127	Node-level brain connectivity (multivariate analysis)	36800424	0.603185	0.809739	9.64104	5e-22
rs3754733	KCNK3	rs3820823	Vertex-wise cortical thickness	34910505	0.602823	0.85285	15.34	4e-53
rs3754733	KCNK3	rs3820823	Vertex-wise cortical thickness	34910505	0.602823	0.85285	15.34	4e-53
rs11678188	KCNK3	rs10185736	Metabolite peak levels (QI3819)	35995766	0.602535	0.864429	0.217989	3e-12
rs11678188	KCNK3	rs10185736	Metabolite peak levels (QI4288)	35995766	0.602535	0.864429	0.360153	4e-31
rs10185736	KCNK3	rs11678188	Neutrophil percentage of white cells	32888494	0.602535	0.864429	0.0196293	1e-17
rs11678188	KCNK3	rs10185736	Metabolite peak levels (QI3819)	35995766	0.602535	0.864429	0.217989	3e-12
rs11678188	KCNK3	rs10185736	Metabolite peak levels (QI4288)	35995766	0.602535	0.864429	0.360153	4e-31
rs11678188	KCNK3	rs10185736	Metabolite peak levels (QI3819)	35995766	0.602535	0.864429	0.217989	3e-12
rs11678188	KCNK3	rs10185736	Metabolite peak levels (QI4288)	35995766	0.602535	0.864429	0.360153	4e-31
rs2289360	KCNK3	rs4992933	Cortical thickness	34560273	0.602086	0.786584	NA	1e-17
rs11691465	KCNK3	rs11681145	C-reactive protein levels	31900758	0.601779	0.921295	0.0147622	9e-12
rs13423359	KCNK3	rs11902826	Vertex-wise cortical surface area	34910505	0.601501	0.837342	NA	4e-08
rs13423359	KCNK3	rs11902826	Vertex-wise cortical surface area	34910505	0.601501	0.837342	10.89	1e-27
rs3754733	KCNK3	rs6707735	Cognitive performance (MTAG)	30038396	0.601396	0.924336	0.0129	4e-08
rs3754733	KCNK3	rs6707735	Cognitive performance (MTAG)	30038396	0.601396	0.924336	0.0129	4e-08
rs6547413	KCNK3	rs4992933	Cortical thickness	34560273	0.601286	0.846143	NA	1e-17
rs6714547	KCNK3	rs11126784	Brain morphology (MOSTest)	32665545	0.600784	0.819056	NA	1e-16
rs6714547	KCNK3	rs11126784	Whole brain restricted directional diffusion (multivariate analysis)	35505052	0.600784	0.819056	NA	3e-54
rs6714547	KCNK3	rs11126784	Brain morphology (MOSTest)	35164939	0.600784	0.819056	NA	2e-30
rs10207670	KCNK3	rs1124649	Height	36224396	0.600501	0.871279	0.0073	3e-27
rs1124649	KCNK3	rs10207670	Lymphocyte percentage of white cells	32888494	0.600501	0.871279	0.0200863	1e-16
rs1124649	KCNK3	rs10207670	Neutrophil count	32888494	0.600501	0.871279	0.0224972	2e-20
rs1124649	KCNK3	rs10207670	Neutrophils and lymphocytes in blood (confirmatory factor analysis Factor 35)	38965376	0.600501	0.871279	NA	6e-09
rs10207670	KCNK3	rs1124649	Height	36224396	0.600501	0.871279	0.0073	3e-27
rs1124649	KCNK3	rs10207670	Lymphocyte percentage of white cells	32888494	0.600501	0.871279	0.0200863	1e-16
rs1124649	KCNK3	rs10207670	Neutrophil count	32888494	0.600501	0.871279	0.0224972	2e-20
rs1124649	KCNK3	rs10207670	Neutrophils and lymphocytes in blood (confirmatory factor analysis Factor 35)	38965376	0.600501	0.871279	NA	6e-09
rs1124649	KCNK3	rs10207670	Lymphocyte percentage of white cells	32888494	0.600501	0.871279	0.0200863	1e-16
rs1124649	KCNK3	rs10207670	Neutrophil count	32888494	0.600501	0.871279	0.0224972	2e-20
rs1124649	KCNK3	rs10207670	Neutrophils and lymphocytes in blood (confirmatory factor analysis Factor 35)	38965376	0.600501	0.871279	NA	6e-09
rs2289360	KCNK3	rs7575465	Cortical surface area (MOSTest)	32665545	0.600216	0.992706	NA	6e-09
rs2289360	KCNK3	rs7575465	Schizophrenia	35396580	0.600216	0.992706	0.96242	5e-07
rs2289360	KCNK3	rs7575465	Cortical surface area	34560273	0.600216	0.992706	NA	1e-17
rs2289360	KCNK3	rs7575465	Left-hemisphere somatomotor network to left-hemisphere limbic network white-matter structural connectivity	38438384	0.600216	0.992706	0.0482425	3e-09
rs6754371	KCNK3	rs11678188	Neutrophil percentage of white cells	32888494	0.6002	0.90391	0.0196293	1e-17
rs6754371	KCNK3	rs11678188	Neutrophil percentage of white cells	32888494	0.6002	0.90391	0.0196293	1e-17
rs1866560	KCNK3	rs11681562	Anxiety disorder	39294497	0.599968	0.93617	5.67	1e-08
rs3754733	KCNK3	rs10185736	Metabolite peak levels (QI3819)	35995766	0.599692	0.797072	0.217989	3e-12
rs3754733	KCNK3	rs10185736	Metabolite peak levels (QI4288)	35995766	0.599692	0.797072	0.360153	4e-31
rs3754733	KCNK3	rs10185736	Metabolite peak levels (QI3819)	35995766	0.599692	0.797072	0.217989	3e-12
rs3754733	KCNK3	rs10185736	Metabolite peak levels (QI4288)	35995766	0.599692	0.797072	0.360153	4e-31
rs11691465	KCNK3	rs11678188	Neutrophil percentage of white cells	32888494	0.599626	0.869154	0.0196293	1e-17
rs13423359	KCNK3	rs4665930	Whole brain restricted isotropic diffusion (multivariate analysis)	35505052	0.599434	0.833649	NA	3e-37
rs2053386	KCNK3	rs11902826	Vertex-wise cortical surface area	34910505	0.599422	0.899646	NA	4e-08
rs2053386	KCNK3	rs11902826	Vertex-wise cortical surface area	34910505	0.599422	0.899646	10.89	1e-27
rs2053386	KCNK3	rs11902826	Vertex-wise cortical surface area	34910505	0.599422	0.899646	NA	4e-08
rs2053386	KCNK3	rs11902826	Vertex-wise cortical surface area	34910505	0.599422	0.899646	10.89	1e-27
rs10185736	KCNK3	rs10203050	Medial prefrontal thickness (unadjusted for global measures)	36893272	0.599384	0.803184	0.0485	1e-11
rs6742004	KCNK3	rs11126784	Brain morphology (MOSTest)	32665545	0.599239	0.820312	NA	1e-16
rs6742004	KCNK3	rs11126784	Whole brain restricted directional diffusion (multivariate analysis)	35505052	0.599239	0.820312	NA	3e-54
rs6742004	KCNK3	rs11126784	Brain morphology (MOSTest)	35164939	0.599239	0.820312	NA	2e-30
rs1057394	KCNK3	rs11678188	Neutrophil percentage of white cells	32888494	0.599205	0.777687	0.0196293	1e-17
rs1057394	KCNK3	rs11678188	Neutrophil percentage of white cells	32888494	0.599205	0.777687	0.0196293	1e-17
rs2119026	KCNK3	rs11126784	Brain morphology (MOSTest)	32665545	0.59876	0.820976	NA	1e-16
rs2119026	KCNK3	rs11126784	Whole brain restricted directional diffusion (multivariate analysis)	35505052	0.59876	0.820976	NA	3e-54
rs2119026	KCNK3	rs11126784	Brain morphology (MOSTest)	35164939	0.59876	0.820976	NA	2e-30
rs12714092	KCNK3	rs11902826	Vertex-wise cortical surface area	34910505	0.598531	0.884211	NA	4e-08
rs12714092	KCNK3	rs11902826	Vertex-wise cortical surface area	34910505	0.598531	0.884211	10.89	1e-27
rs2384572	KCNK3	rs11681562	Anxiety disorder	39294497	0.59814	0.909565	5.67	1e-08
rs12714094	KCNK3	rs11126806	Regional cortical thickness (paracentral)	38890310	0.597527	0.810861	NA	3e-08
rs12714094	KCNK3	rs11126806	Regional cortical thickness (inferiorparietal)	38890310	0.597527	0.810861	NA	2e-08
rs12714094	KCNK3	rs11126806	Global cortical thickness (GlobalMeanMean)	38890310	0.597527	0.810861	NA	4e-08
rs12714094	KCNK3	rs11126806	Ventromedial occipital thickness (unadjusted for global measures)	36893272	0.597527	0.810861	0.056	3e-15
rs12714094	KCNK3	rs11126857	CGREF1/FAM3C protein level ratio	38412862	0.597431	0.842533	0.647385	1E-2055
rs9296298	KCNK5	rs9380862	Migraine or glucose levels	36808568	0.597296	0.989421	1.02	3e-09
rs2289360	KCNK3	rs12617392	Self-reported risk-taking behaviour	30271922	0.597074	0.88558	1.023	2e-08
rs2289360	KCNK3	rs12617392	Left–right brain asymmetry	33723403	0.597074	0.88558	NA	4e-11
rs2289360	KCNK3	rs12617392	Attention deficit hyperactivity disorder or risk-taking behavior (pleiotropy)	38565336	0.597074	0.88558	NA	7e-09
rs11678188	KCNK3	rs509047	Subcortical volume (MOSTest)	32665545	0.59661	0.807716	NA	5e-09
rs11678188	KCNK3	rs509047	Subcortical volume (MOSTest)	32665545	0.59661	0.807716	NA	5e-09
rs11678188	KCNK3	rs509047	Subcortical volume (MOSTest)	32665545	0.59661	0.807716	NA	5e-09
rs6714547	KCNK3	rs2304681	Self-reported risk-taking behaviour	30181555	0.596499	0.9967	0.028	1e-07
rs6714547	KCNK3	rs2304681	Metabolite peak levels (QI12439)	35995766	0.596499	0.9967	0.265371	1e-17
rs6714547	KCNK3	rs2304681	Metabolite peak levels (QI12506)	35995766	0.596499	0.9967	0.214894	5e-12
rs34732613	KCNK3	rs11904656	Vertex-wise sulcal depth	34910505	0.59646	0.860344	NA	8e-07
rs34732613	KCNK3	rs11904656	Vertex-wise sulcal depth	34910505	0.59646	0.860344	20.61	2e-94
rs34732613	KCNK3	rs11904656	Vertex-wise sulcal depth	34910505	0.59646	0.860344	NA	8e-07
rs34732613	KCNK3	rs11904656	Vertex-wise sulcal depth	34910505	0.59646	0.860344	20.61	2e-94
rs6714547	KCNK3	rs11681562	Anxiety disorder	39294497	0.59642	0.900607	5.67	1e-08
rs11678188	KCNK3	rs2304681	Self-reported risk-taking behaviour	30181555	0.596226	0.866874	0.028	1e-07
rs11678188	KCNK3	rs2304681	Metabolite peak levels (QI12439)	35995766	0.596226	0.866874	0.265371	1e-17
rs11678188	KCNK3	rs2304681	Metabolite peak levels (QI12506)	35995766	0.596226	0.866874	0.214894	5e-12
rs11678188	KCNK3	rs2304681	Self-reported risk-taking behaviour	30181555	0.596226	0.866874	0.028	1e-07
rs11678188	KCNK3	rs2304681	Metabolite peak levels (QI12439)	35995766	0.596226	0.866874	0.265371	1e-17
rs11678188	KCNK3	rs2304681	Metabolite peak levels (QI12506)	35995766	0.596226	0.866874	0.214894	5e-12
rs11678188	KCNK3	rs2304681	Self-reported risk-taking behaviour	30181555	0.596226	0.866874	0.028	1e-07
rs11678188	KCNK3	rs2304681	Metabolite peak levels (QI12439)	35995766	0.596226	0.866874	0.265371	1e-17
rs11678188	KCNK3	rs2304681	Metabolite peak levels (QI12506)	35995766	0.596226	0.866874	0.214894	5e-12
rs12714092	KCNK3	rs4665930	Whole brain restricted isotropic diffusion (multivariate analysis)	35505052	0.596184	0.880098	NA	3e-37
rs1866560	KCNK3	rs11126857	CGREF1/FAM3C protein level ratio	38412862	0.59594	0.951931	0.647385	1E-2055
rs2053386	KCNK3	rs4665930	Whole brain restricted isotropic diffusion (multivariate analysis)	35505052	0.595716	0.899283	NA	3e-37
rs2053386	KCNK3	rs4665930	Whole brain restricted isotropic diffusion (multivariate analysis)	35505052	0.595716	0.899283	NA	3e-37
rs7355650	KCNK3	rs77562583	Regional cortical thickness (precuneus)	38890310	0.594938	0.911063	NA	2e-08
rs7355650	KCNK3	rs77562583	Regional cortical thickness (precuneus)	38890310	0.594938	0.911063	NA	2e-08
rs6754356	KCNK3	rs11126784	Brain morphology (MOSTest)	32665545	0.594051	0.819719	NA	1e-16
rs6754356	KCNK3	rs11126784	Whole brain restricted directional diffusion (multivariate analysis)	35505052	0.594051	0.819719	NA	3e-54
rs6754356	KCNK3	rs11126784	Brain morphology (MOSTest)	35164939	0.594051	0.819719	NA	2e-30
rs2304682	KCNK3	rs11678188	Neutrophil percentage of white cells	32888494	0.593558	0.89626	0.0196293	1e-17
rs2384571	KCNK3	rs6705514	Self-reported math ability (MTAG)	30038396	0.593157	0.793591	0.011	2e-09
rs7606840	KCNK3	rs11126857	CGREF1/FAM3C protein level ratio	38412862	0.592868	0.903268	0.647385	1E-2055
rs7606840	KCNK3	rs11126857	CGREF1/FAM3C protein level ratio	38412862	0.592868	0.903268	0.647385	1E-2055
rs6754356	KCNK3	rs2304681	Self-reported risk-taking behaviour	30181555	0.592765	1	0.028	1e-07
rs6754356	KCNK3	rs2304681	Metabolite peak levels (QI12439)	35995766	0.592765	1	0.265371	1e-17
rs6754356	KCNK3	rs2304681	Metabolite peak levels (QI12506)	35995766	0.592765	1	0.214894	5e-12
rs6742004	KCNK3	rs11681562	Anxiety disorder	39294497	0.59273	0.900353	5.67	1e-08
rs10181551	KCNK3	rs4665943	White blood cell count	30595370	0.592681	0.895617	NA	3e-08
rs10181551	KCNK3	rs4665943	Regional cortical thickness (caudalmiddlefrontal)	38890310	0.592681	0.895617	NA	2e-08
rs10181551	KCNK3	rs4665943	White blood cell count	30595370	0.592681	0.895617	NA	3e-08
rs10181551	KCNK3	rs4665943	Regional cortical thickness (caudalmiddlefrontal)	38890310	0.592681	0.895617	NA	2e-08
rs10181551	KCNK3	rs4665943	White blood cell count	30595370	0.592681	0.895617	NA	3e-08
rs10181551	KCNK3	rs4665943	Regional cortical thickness (caudalmiddlefrontal)	38890310	0.592681	0.895617	NA	2e-08
rs13423359	KCNK3	rs4665372	Vascular dementia	39046104	0.592622	0.949432	0.104392	9e-07
rs13423359	KCNK3	rs4665372	Left-hemisphere visual network to left-hemisphere somatomotor network white-matter structural connectivity	38438384	0.592622	0.949432	0.0460262	1e-08
rs2119026	KCNK3	rs11681562	Anxiety disorder	39294497	0.592429	0.901212	5.67	1e-08
rs3754733	KCNK3	rs2304681	Self-reported risk-taking behaviour	30181555	0.590916	0.797643	0.028	1e-07
rs3754733	KCNK3	rs2304681	Metabolite peak levels (QI12439)	35995766	0.590916	0.797643	0.265371	1e-17
rs3754733	KCNK3	rs2304681	Metabolite peak levels (QI12506)	35995766	0.590916	0.797643	0.214894	5e-12
rs3754733	KCNK3	rs2304681	Self-reported risk-taking behaviour	30181555	0.590916	0.797643	0.028	1e-07
rs3754733	KCNK3	rs2304681	Metabolite peak levels (QI12439)	35995766	0.590916	0.797643	0.265371	1e-17
rs3754733	KCNK3	rs2304681	Metabolite peak levels (QI12506)	35995766	0.590916	0.797643	0.214894	5e-12
rs6754356	KCNK3	rs10185736	Metabolite peak levels (QI3819)	35995766	0.590622	0.99015	0.217989	3e-12
rs6754356	KCNK3	rs10185736	Metabolite peak levels (QI4288)	35995766	0.590622	0.99015	0.360153	4e-31
rs1057394	KCNK3	rs4665943	White blood cell count	30595370	0.590295	0.9812	NA	3e-08
rs1057394	KCNK3	rs4665943	Regional cortical thickness (caudalmiddlefrontal)	38890310	0.590295	0.9812	NA	2e-08
rs1057394	KCNK3	rs4665943	White blood cell count	30595370	0.590295	0.9812	NA	3e-08
rs1057394	KCNK3	rs4665943	Regional cortical thickness (caudalmiddlefrontal)	38890310	0.590295	0.9812	NA	2e-08
rs67100745	KCNK3	rs11126857	CGREF1/FAM3C protein level ratio	38412862	0.590236	0.916664	0.647385	1E-2055
rs67100745	KCNK3	rs11126857	CGREF1/FAM3C protein level ratio	38412862	0.590236	0.916664	0.647385	1E-2055
rs67100745	KCNK3	rs11126857	CGREF1/FAM3C protein level ratio	38412862	0.590236	0.916664	0.647385	1E-2055
rs2011616	KCNK3	rs4665372	Vascular dementia	39046104	0.590015	0.87313	0.104392	9e-07
rs2011616	KCNK3	rs4665372	Left-hemisphere visual network to left-hemisphere somatomotor network white-matter structural connectivity	38438384	0.590015	0.87313	0.0460262	1e-08
rs2011616	KCNK3	rs4665372	Vascular dementia	39046104	0.590015	0.87313	0.104392	9e-07
rs2011616	KCNK3	rs4665372	Left-hemisphere visual network to left-hemisphere somatomotor network white-matter structural connectivity	38438384	0.590015	0.87313	0.0460262	1e-08
rs1866560	KCNK3	rs6705514	Self-reported math ability (MTAG)	30038396	0.588225	0.865151	0.011	2e-09
rs6754356	KCNK3	rs11681562	Anxiety disorder	39294497	0.58802	0.900024	5.67	1e-08
rs6547413	KCNK3	rs6705514	Self-reported math ability (MTAG)	30038396	0.586828	0.843192	0.011	2e-09
rs11681562	KCNK3	rs509047	Subcortical volume (MOSTest)	32665545	0.586235	0.812268	NA	5e-09
rs11681562	KCNK3	rs509047	Subcortical volume (MOSTest)	32665545	0.586235	0.812268	NA	5e-09
rs1057394	KCNK3	rs11126857	CGREF1/FAM3C protein level ratio	38412862	0.585753	0.788503	0.647385	1E-2055
rs1057394	KCNK3	rs11126857	CGREF1/FAM3C protein level ratio	38412862	0.585753	0.788503	0.647385	1E-2055
rs11691465	KCNK3	rs10185736	Metabolite peak levels (QI3819)	35995766	0.585363	0.95633	0.217989	3e-12
rs11691465	KCNK3	rs10185736	Metabolite peak levels (QI4288)	35995766	0.585363	0.95633	0.360153	4e-31
rs2119026	KCNK3	rs2304681	Self-reported risk-taking behaviour	30181555	0.585162	0.991169	0.028	1e-07
rs2119026	KCNK3	rs2304681	Metabolite peak levels (QI12439)	35995766	0.585162	0.991169	0.265371	1e-17
rs2119026	KCNK3	rs2304681	Metabolite peak levels (QI12506)	35995766	0.585162	0.991169	0.214894	5e-12
rs11691465	KCNK3	rs11126784	Brain morphology (MOSTest)	32665545	0.585147	0.789286	NA	1e-16
rs11691465	KCNK3	rs11126784	Whole brain restricted directional diffusion (multivariate analysis)	35505052	0.585147	0.789286	NA	3e-54
rs11691465	KCNK3	rs11126784	Brain morphology (MOSTest)	35164939	0.585147	0.789286	NA	2e-30
rs3754733	KCNK3	rs11126857	CGREF1/FAM3C protein level ratio	38412862	0.584629	0.799248	0.647385	1E-2055
rs3754733	KCNK3	rs11126857	CGREF1/FAM3C protein level ratio	38412862	0.584629	0.799248	0.647385	1E-2055
rs2011616	KCNK3	rs10203050	Medial prefrontal thickness (unadjusted for global measures)	36893272	0.584181	0.793643	0.0485	1e-11
rs2011616	KCNK3	rs10203050	Medial prefrontal thickness (unadjusted for global measures)	36893272	0.584181	0.793643	0.0485	1e-11
rs6742004	KCNK3	rs2304681	Self-reported risk-taking behaviour	30181555	0.583982	0.988973	0.028	1e-07
rs6742004	KCNK3	rs2304681	Metabolite peak levels (QI12439)	35995766	0.583982	0.988973	0.265371	1e-17
rs6742004	KCNK3	rs2304681	Metabolite peak levels (QI12506)	35995766	0.583982	0.988973	0.214894	5e-12
rs7355650	KCNK3	rs6707735	Cognitive performance (MTAG)	30038396	0.583907	0.929539	0.0129	4e-08
rs7355650	KCNK3	rs6707735	Cognitive performance (MTAG)	30038396	0.583907	0.929539	0.0129	4e-08
rs7582361	KCNK3	rs11678188	Neutrophil percentage of white cells	32888494	0.583712	0.781378	0.0196293	1e-17
rs3769139	KCNK3	rs7560633	Educational attainment	35361970	0.583697	0.958225	0.00752123	5e-12
rs6742004	KCNK3	rs10185736	Metabolite peak levels (QI3819)	35995766	0.583218	0.980365	0.217989	3e-12
rs6742004	KCNK3	rs10185736	Metabolite peak levels (QI4288)	35995766	0.583218	0.980365	0.360153	4e-31
rs2119026	KCNK3	rs10185736	Metabolite peak levels (QI3819)	35995766	0.583082	0.981436	0.217989	3e-12
rs2119026	KCNK3	rs10185736	Metabolite peak levels (QI4288)	35995766	0.583082	0.981436	0.360153	4e-31
rs6754371	KCNK3	rs2304681	Self-reported risk-taking behaviour	30181555	0.582834	1	0.028	1e-07
rs6754371	KCNK3	rs2304681	Metabolite peak levels (QI12439)	35995766	0.582834	1	0.265371	1e-17
rs6754371	KCNK3	rs2304681	Metabolite peak levels (QI12506)	35995766	0.582834	1	0.214894	5e-12
rs6754371	KCNK3	rs2304681	Self-reported risk-taking behaviour	30181555	0.582834	1	0.028	1e-07
rs6754371	KCNK3	rs2304681	Metabolite peak levels (QI12439)	35995766	0.582834	1	0.265371	1e-17
rs6754371	KCNK3	rs2304681	Metabolite peak levels (QI12506)	35995766	0.582834	1	0.214894	5e-12
rs7602823	KCNK3	rs34732613	Regional cortical thickness (superiorfrontal)	38890310	0.582156	0.985675	NA	3e-08
rs6754371	KCNK3	rs11126784	Brain morphology (MOSTest)	32665545	0.582107	0.81832	NA	1e-16
rs6754371	KCNK3	rs11126784	Whole brain restricted directional diffusion (multivariate analysis)	35505052	0.582107	0.81832	NA	3e-54
rs6754371	KCNK3	rs11126784	Brain morphology (MOSTest)	35164939	0.582107	0.81832	NA	2e-30
rs6754371	KCNK3	rs11126784	Brain morphology (MOSTest)	32665545	0.582107	0.81832	NA	1e-16
rs6754371	KCNK3	rs11126784	Whole brain restricted directional diffusion (multivariate analysis)	35505052	0.582107	0.81832	NA	3e-54
rs6754371	KCNK3	rs11126784	Brain morphology (MOSTest)	35164939	0.582107	0.81832	NA	2e-30
rs2053386	KCNK3	rs10191551	Whole brain free water diffusion (multivariate analysis)	35505052	0.581741	0.898769	NA	9e-22
rs2053386	KCNK3	rs10191551	Whole brain free water diffusion (multivariate analysis)	35505052	0.581741	0.898769	NA	9e-22
rs1866560	KCNK3	rs11678188	Neutrophil percentage of white cells	32888494	0.580763	0.907905	0.0196293	1e-17
rs6754371	KCNK3	rs10185736	Metabolite peak levels (QI3819)	35995766	0.580638	0.990074	0.217989	3e-12
rs6754371	KCNK3	rs10185736	Metabolite peak levels (QI4288)	35995766	0.580638	0.990074	0.360153	4e-31
rs6754371	KCNK3	rs10185736	Metabolite peak levels (QI3819)	35995766	0.580638	0.990074	0.217989	3e-12
rs6754371	KCNK3	rs10185736	Metabolite peak levels (QI4288)	35995766	0.580638	0.990074	0.360153	4e-31
rs7355650	KCNK3	rs7589627	Regional cortical thickness (isthmuscingulate)	38890310	0.580389	0.851189	NA	5e-11
rs7355650	KCNK3	rs7589627	Regional cortical thickness (isthmuscingulate)	38890310	0.580389	0.851189	NA	5e-11
rs3769139	KCNK3	rs7585127	Node-level brain connectivity (multivariate analysis)	36800424	0.58031	0.770802	9.64104	5e-22
rs1057394	KCNK3	rs11681562	Anxiety disorder	39294497	0.579854	0.768939	5.67	1e-08
rs1057394	KCNK3	rs11681562	Anxiety disorder	39294497	0.579854	0.768939	5.67	1e-08
rs3769139	KCNK3	rs6707735	Cognitive performance (MTAG)	30038396	0.579567	0.773763	0.0129	4e-08
rs2384571	KCNK3	rs11126784	Brain morphology (MOSTest)	32665545	0.579164	0.761339	NA	1e-16
rs2384571	KCNK3	rs11126784	Whole brain restricted directional diffusion (multivariate analysis)	35505052	0.579164	0.761339	NA	3e-54
rs2384571	KCNK3	rs11126784	Brain morphology (MOSTest)	35164939	0.579164	0.761339	NA	2e-30
rs2384571	KCNK3	rs11681145	C-reactive protein levels	31900758	0.578553	0.875846	0.0147622	9e-12
rs3769139	KCNK3	rs4992933	Cortical thickness	34560273	0.578537	0.813418	NA	1e-17
rs2384571	KCNK3	rs11678188	Neutrophil percentage of white cells	32888494	0.578101	0.827436	0.0196293	1e-17
rs11691465	KCNK3	rs2304681	Self-reported risk-taking behaviour	30181555	0.577996	0.958009	0.028	1e-07
rs11691465	KCNK3	rs2304681	Metabolite peak levels (QI12439)	35995766	0.577996	0.958009	0.265371	1e-17
rs11691465	KCNK3	rs2304681	Metabolite peak levels (QI12506)	35995766	0.577996	0.958009	0.214894	5e-12
rs10185736	KCNK3	rs34732613	Regional cortical thickness (superiorfrontal)	38890310	0.57764	0.971742	NA	3e-08
rs34732613	KCNK3	rs10185736	Metabolite peak levels (QI3819)	35995766	0.57764	0.971742	0.217989	3e-12
rs34732613	KCNK3	rs10185736	Metabolite peak levels (QI4288)	35995766	0.57764	0.971742	0.360153	4e-31
rs34732613	KCNK3	rs10185736	Metabolite peak levels (QI3819)	35995766	0.57764	0.971742	0.217989	3e-12
rs34732613	KCNK3	rs10185736	Metabolite peak levels (QI4288)	35995766	0.57764	0.971742	0.360153	4e-31
rs6754371	KCNK3	rs11681562	Anxiety disorder	39294497	0.577172	0.899248	5.67	1e-08
rs6754371	KCNK3	rs11681562	Anxiety disorder	39294497	0.577172	0.899248	5.67	1e-08
rs11691465	KCNK3	rs11681562	Anxiety disorder	39294497	0.576942	0.864914	5.67	1e-08
rs2289360	KCNK3	rs2891550	Annual healthcare cost	37704630	0.575562	0.972885	0.016507	4e-11
rs11681562	KCNK3	rs11126857	CGREF1/FAM3C protein level ratio	38412862	0.574789	0.773513	0.647385	1E-2055
rs11681562	KCNK3	rs11126857	CGREF1/FAM3C protein level ratio	38412862	0.574789	0.773513	0.647385	1E-2055
rs11681562	KCNK3	rs7560633	Educational attainment	35361970	0.574471	0.836868	0.00752123	5e-12
rs11681562	KCNK3	rs7560633	Educational attainment	35361970	0.574471	0.836868	0.00752123	5e-12
rs10207670	KCNK3	rs11126806	Regional cortical thickness (paracentral)	38890310	0.573543	0.862379	NA	3e-08
rs10207670	KCNK3	rs11126806	Regional cortical thickness (inferiorparietal)	38890310	0.573543	0.862379	NA	2e-08
rs10207670	KCNK3	rs11126806	Global cortical thickness (GlobalMeanMean)	38890310	0.573543	0.862379	NA	4e-08
rs10207670	KCNK3	rs11126806	Ventromedial occipital thickness (unadjusted for global measures)	36893272	0.573543	0.862379	0.056	3e-15
rs10207670	KCNK3	rs11126806	Regional cortical thickness (paracentral)	38890310	0.573543	0.862379	NA	3e-08
rs10207670	KCNK3	rs11126806	Regional cortical thickness (inferiorparietal)	38890310	0.573543	0.862379	NA	2e-08
rs10207670	KCNK3	rs11126806	Global cortical thickness (GlobalMeanMean)	38890310	0.573543	0.862379	NA	4e-08
rs10207670	KCNK3	rs11126806	Ventromedial occipital thickness (unadjusted for global measures)	36893272	0.573543	0.862379	0.056	3e-15
rs34732613	KCNK3	rs2304681	Self-reported risk-taking behaviour	30181555	0.573164	0.97583	0.028	1e-07
rs34732613	KCNK3	rs2304681	Metabolite peak levels (QI12439)	35995766	0.573164	0.97583	0.265371	1e-17
rs34732613	KCNK3	rs2304681	Metabolite peak levels (QI12506)	35995766	0.573164	0.97583	0.214894	5e-12
rs34732613	KCNK3	rs2304681	Self-reported risk-taking behaviour	30181555	0.573164	0.97583	0.028	1e-07
rs34732613	KCNK3	rs2304681	Metabolite peak levels (QI12439)	35995766	0.573164	0.97583	0.265371	1e-17
rs34732613	KCNK3	rs2304681	Metabolite peak levels (QI12506)	35995766	0.573164	0.97583	0.214894	5e-12
rs2384572	KCNK3	rs10185736	Metabolite peak levels (QI3819)	35995766	0.572699	0.976975	0.217989	3e-12
rs2384572	KCNK3	rs10185736	Metabolite peak levels (QI4288)	35995766	0.572699	0.976975	0.360153	4e-31
rs2439076	KCNK3	rs2580757	Multi-trait sum score	37277458	0.572372	0.820453	NA	6e-10
rs7574004	KCNK3	rs2580757	Multi-trait sum score	37277458	0.572032	0.82185	NA	6e-10
rs7574004	KCNK3	rs2580757	Multi-trait sum score	37277458	0.572032	0.82185	NA	6e-10
rs12714092	KCNK3	rs4665372	Vascular dementia	39046104	0.571385	0.986887	0.104392	9e-07
rs12714092	KCNK3	rs4665372	Left-hemisphere visual network to left-hemisphere somatomotor network white-matter structural connectivity	38438384	0.571385	0.986887	0.0460262	1e-08
rs2304682	KCNK3	rs10191551	Whole brain free water diffusion (multivariate analysis)	35505052	0.571338	0.775495	NA	9e-22
rs1659677	KCNK3	rs2580757	Multi-trait sum score	37277458	0.570817	0.820977	NA	6e-10
rs1275513	KCNK3	rs6720602	Triglyceride levels (MTAG)	36376304	0.570254	0.811256	0.033934	1e-42
rs1659711	KCNK3	rs6720602	Triglyceride levels (MTAG)	36376304	0.570254	0.811256	0.033934	1e-42
rs3200401	KCNK7	rs12808303	Glaucoma (primary open-angle)	29891935	0.570185	0.787395	1.12	4e-10
rs2384571	KCNK3	rs10185736	Metabolite peak levels (QI3819)	35995766	0.569991	0.914965	0.217989	3e-12
rs2384571	KCNK3	rs10185736	Metabolite peak levels (QI4288)	35995766	0.569991	0.914965	0.360153	4e-31
rs2053386	KCNK3	rs12612619	Venous thromboembolism adjusted for sickle cell variant rs77121243-T	28203683	0.569767	0.827856	1.462	3e-06
rs2053386	KCNK3	rs12612619	Venous thromboembolism adjusted for sickle cell variant rs77121243-T	28203683	0.569767	0.827856	1.462	3e-06
rs7582361	KCNK3	rs4665943	White blood cell count	30595370	0.569434	0.946674	NA	3e-08
rs7582361	KCNK3	rs4665943	Regional cortical thickness (caudalmiddlefrontal)	38890310	0.569434	0.946674	NA	2e-08
rs12714094	KCNK3	rs11681562	Anxiety disorder	39294497	0.569378	0.839184	5.67	1e-08
rs2053386	KCNK3	rs7575465	Cortical surface area (MOSTest)	32665545	0.569047	0.98718	NA	6e-09
rs2053386	KCNK3	rs7575465	Schizophrenia	35396580	0.569047	0.98718	0.96242	5e-07
rs2053386	KCNK3	rs7575465	Cortical surface area	34560273	0.569047	0.98718	NA	1e-17
rs2053386	KCNK3	rs7575465	Left-hemisphere somatomotor network to left-hemisphere limbic network white-matter structural connectivity	38438384	0.569047	0.98718	0.0482425	3e-09
rs2053386	KCNK3	rs7575465	Cortical surface area (MOSTest)	32665545	0.569047	0.98718	NA	6e-09
rs2053386	KCNK3	rs7575465	Schizophrenia	35396580	0.569047	0.98718	0.96242	5e-07
rs2053386	KCNK3	rs7575465	Cortical surface area	34560273	0.569047	0.98718	NA	1e-17
rs2053386	KCNK3	rs7575465	Left-hemisphere somatomotor network to left-hemisphere limbic network white-matter structural connectivity	38438384	0.569047	0.98718	0.0482425	3e-09
rs3200401	KCNK7	rs17146964	Vertical cup-disc ratio	20548946	0.568729	0.802618	0.01	4e-09
rs7355650	KCNK3	rs34732613	Regional cortical thickness (superiorfrontal)	38890310	0.568578	0.955938	NA	3e-08
rs7355650	KCNK3	rs34732613	Regional cortical thickness (superiorfrontal)	38890310	0.568578	0.955938	NA	3e-08
rs2289360	KCNK3	rs12105356	Edge-level brain connectivity (multivariate analysis)	36800424	0.56714	0.782049	14.3229	2e-46
rs1866560	KCNK3	rs4665372	Vascular dementia	39046104	0.566677	0.877829	0.104392	9e-07
rs1866560	KCNK3	rs4665372	Left-hemisphere visual network to left-hemisphere somatomotor network white-matter structural connectivity	38438384	0.566677	0.877829	0.0460262	1e-08
rs6754371	KCNK3	rs6707735	Cognitive performance (MTAG)	30038396	0.566218	0.796937	0.0129	4e-08
rs6754371	KCNK3	rs6707735	Cognitive performance (MTAG)	30038396	0.566218	0.796937	0.0129	4e-08
rs3754733	KCNK3	rs7589627	Regional cortical thickness (isthmuscingulate)	38890310	0.565321	0.823129	NA	5e-11
rs3754733	KCNK3	rs7589627	Regional cortical thickness (isthmuscingulate)	38890310	0.565321	0.823129	NA	5e-11
rs2304682	KCNK3	rs11904656	Vertex-wise sulcal depth	34910505	0.564904	0.90114	NA	8e-07
rs2304682	KCNK3	rs11904656	Vertex-wise sulcal depth	34910505	0.564904	0.90114	20.61	2e-94
rs2384571	KCNK3	rs2304681	Self-reported risk-taking behaviour	30181555	0.564863	0.918236	0.028	1e-07
rs2384571	KCNK3	rs2304681	Metabolite peak levels (QI12439)	35995766	0.564863	0.918236	0.265371	1e-17
rs2384571	KCNK3	rs2304681	Metabolite peak levels (QI12506)	35995766	0.564863	0.918236	0.214894	5e-12
rs6711384	KCNK3	rs7606840	Risk taking (standard GWA)	37106081	0.564164	0.89879	0.0065403	4e-08
rs6711384	KCNK3	rs7606840	Smoking cessation	36477530	0.564164	0.89879	0.00757	8e-10
rs6711384	KCNK3	rs7606840	Risk taking (standard GWA)	37106081	0.564164	0.89879	0.0065403	4e-08
rs6711384	KCNK3	rs7606840	Smoking cessation	36477530	0.564164	0.89879	0.00757	8e-10
rs2053386	KCNK3	rs10185736	Metabolite peak levels (QI3819)	35995766	0.564128	0.869241	0.217989	3e-12
rs2053386	KCNK3	rs10185736	Metabolite peak levels (QI4288)	35995766	0.564128	0.869241	0.360153	4e-31
rs2053386	KCNK3	rs10185736	Metabolite peak levels (QI3819)	35995766	0.564128	0.869241	0.217989	3e-12
rs2053386	KCNK3	rs10185736	Metabolite peak levels (QI4288)	35995766	0.564128	0.869241	0.360153	4e-31
rs12714094	KCNK3	rs4665372	Vascular dementia	39046104	0.564105	0.865735	0.104392	9e-07
rs12714094	KCNK3	rs4665372	Left-hemisphere visual network to left-hemisphere somatomotor network white-matter structural connectivity	38438384	0.564105	0.865735	0.0460262	1e-08
rs2384572	KCNK3	rs2304681	Self-reported risk-taking behaviour	30181555	0.563222	0.976725	0.028	1e-07
rs2384572	KCNK3	rs2304681	Metabolite peak levels (QI12439)	35995766	0.563222	0.976725	0.265371	1e-17
rs2384572	KCNK3	rs2304681	Metabolite peak levels (QI12506)	35995766	0.563222	0.976725	0.214894	5e-12
rs2384572	KCNK3	rs6707735	Cognitive performance (MTAG)	30038396	0.563059	0.789613	0.0129	4e-08
rs34732613	KCNK3	rs77562583	Regional cortical thickness (precuneus)	38890310	0.562844	0.805223	NA	2e-08
rs34732613	KCNK3	rs77562583	Regional cortical thickness (precuneus)	38890310	0.562844	0.805223	NA	2e-08
rs11681562	KCNK3	rs10207670	Lymphocyte percentage of white cells	32888494	0.562404	0.996239	0.0200863	1e-16
rs11681562	KCNK3	rs10207670	Neutrophil count	32888494	0.562404	0.996239	0.0224972	2e-20
rs11681562	KCNK3	rs10207670	Neutrophils and lymphocytes in blood (confirmatory factor analysis Factor 35)	38965376	0.562404	0.996239	NA	6e-09
rs10207670	KCNK3	rs11681562	Anxiety disorder	39294497	0.562404	0.996239	5.67	1e-08
rs10207670	KCNK3	rs11681562	Anxiety disorder	39294497	0.562404	0.996239	5.67	1e-08
rs11681562	KCNK3	rs10207670	Lymphocyte percentage of white cells	32888494	0.562404	0.996239	0.0200863	1e-16
rs11681562	KCNK3	rs10207670	Neutrophil count	32888494	0.562404	0.996239	0.0224972	2e-20
rs11681562	KCNK3	rs10207670	Neutrophils and lymphocytes in blood (confirmatory factor analysis Factor 35)	38965376	0.562404	0.996239	NA	6e-09
rs7606840	KCNK3	rs11681145	C-reactive protein levels	31900758	0.561368	0.898508	0.0147622	9e-12
rs11681145	KCNK3	rs7606840	Risk taking (standard GWA)	37106081	0.561368	0.898508	0.0065403	4e-08
rs11681145	KCNK3	rs7606840	Smoking cessation	36477530	0.561368	0.898508	0.00757	8e-10
rs7606840	KCNK3	rs11681145	C-reactive protein levels	31900758	0.561368	0.898508	0.0147622	9e-12
rs11681145	KCNK3	rs7606840	Risk taking (standard GWA)	37106081	0.561368	0.898508	0.0065403	4e-08
rs11681145	KCNK3	rs7606840	Smoking cessation	36477530	0.561368	0.898508	0.00757	8e-10
rs11681145	KCNK3	rs7606840	Risk taking (standard GWA)	37106081	0.561368	0.898508	0.0065403	4e-08
rs11681145	KCNK3	rs7606840	Smoking cessation	36477530	0.561368	0.898508	0.00757	8e-10
rs6714547	KCNK3	rs4992933	Cortical thickness	34560273	0.561181	0.822448	NA	1e-17
rs6721395	KCNK3	rs7606840	Risk taking (standard GWA)	37106081	0.560715	0.890623	0.0065403	4e-08
rs6721395	KCNK3	rs7606840	Smoking cessation	36477530	0.560715	0.890623	0.00757	8e-10
rs6721395	KCNK3	rs7606840	Risk taking (standard GWA)	37106081	0.560715	0.890623	0.0065403	4e-08
rs6721395	KCNK3	rs7606840	Smoking cessation	36477530	0.560715	0.890623	0.00757	8e-10
rs1866560	KCNK3	rs11126784	Brain morphology (MOSTest)	32665545	0.560711	0.820078	NA	1e-16
rs1866560	KCNK3	rs11126784	Whole brain restricted directional diffusion (multivariate analysis)	35505052	0.560711	0.820078	NA	3e-54
rs1866560	KCNK3	rs11126784	Brain morphology (MOSTest)	35164939	0.560711	0.820078	NA	2e-30
rs34730887	KCNK3	rs11121	Total bilirubin levels	34594039	0.560683	0.801529	0.0113	2e-08
rs34730887	KCNK3	rs11121	Total bilirubin levels	34594039	0.560683	0.801529	0.0113	2e-08
rs1131375	KCNK3	rs11681562	Anxiety disorder	39294497	0.560146	0.908695	5.67	1e-08
rs1131375	KCNK3	rs11681562	Anxiety disorder	39294497	0.560146	0.908695	5.67	1e-08
rs3200401	KCNK7	rs2508710	Hip index	34021172	0.560134	0.776228	0.0236295	7e-09
rs3200401	KCNK7	rs2508710	Body surface area	36502284	0.560134	0.776228	0.00323098	3e-10
rs6720602	KCNK3	rs11121	Total bilirubin levels	34594039	0.560058	0.800757	0.0113	2e-08
rs6720602	KCNK3	rs11121	Total bilirubin levels	34594039	0.560058	0.800757	0.0113	2e-08
rs2384572	KCNK3	rs4992933	Cortical thickness	34560273	0.559659	0.828307	NA	1e-17
rs6714547	KCNK3	rs6707735	Cognitive performance (MTAG)	30038396	0.559142	0.780235	0.0129	4e-08
rs6714547	KCNK3	rs7560633	Educational attainment	35361970	0.559028	0.962718	0.00752123	5e-12
rs1057394	KCNK3	rs7606840	Risk taking (standard GWA)	37106081	0.558912	0.851263	0.0065403	4e-08
rs1057394	KCNK3	rs7606840	Smoking cessation	36477530	0.558912	0.851263	0.00757	8e-10
rs1057394	KCNK3	rs7606840	Risk taking (standard GWA)	37106081	0.558912	0.851263	0.0065403	4e-08
rs1057394	KCNK3	rs7606840	Smoking cessation	36477530	0.558912	0.851263	0.00757	8e-10
rs2384571	KCNK3	rs7560633	Educational attainment	35361970	0.558707	0.911166	0.00752123	5e-12
rs6742004	KCNK3	rs4992933	Cortical thickness	34560273	0.558628	0.822893	NA	1e-17
rs2289360	KCNK3	rs7560633	Educational attainment	35361970	0.558446	0.888448	0.00752123	5e-12
rs2053386	KCNK3	rs2304681	Self-reported risk-taking behaviour	30181555	0.558425	0.871859	0.028	1e-07
rs2053386	KCNK3	rs2304681	Metabolite peak levels (QI12439)	35995766	0.558425	0.871859	0.265371	1e-17
rs2053386	KCNK3	rs2304681	Metabolite peak levels (QI12506)	35995766	0.558425	0.871859	0.214894	5e-12
rs2053386	KCNK3	rs2304681	Self-reported risk-taking behaviour	30181555	0.558425	0.871859	0.028	1e-07
rs2053386	KCNK3	rs2304681	Metabolite peak levels (QI12439)	35995766	0.558425	0.871859	0.265371	1e-17
rs2053386	KCNK3	rs2304681	Metabolite peak levels (QI12506)	35995766	0.558425	0.871859	0.214894	5e-12
rs2119026	KCNK3	rs4992933	Cortical thickness	34560273	0.558236	0.823598	NA	1e-17
rs2384572	KCNK3	rs7560633	Educational attainment	35361970	0.558189	0.970165	0.00752123	5e-12
rs13423359	KCNK3	rs11681562	Anxiety disorder	39294497	0.557887	0.888791	5.67	1e-08
rs6742004	KCNK3	rs6707735	Cognitive performance (MTAG)	30038396	0.557613	0.781368	0.0129	4e-08
rs7355650	KCNK3	rs7606840	Risk taking (standard GWA)	37106081	0.557149	0.934137	0.0065403	4e-08
rs7355650	KCNK3	rs7606840	Smoking cessation	36477530	0.557149	0.934137	0.00757	8e-10
rs7355650	KCNK3	rs7606840	Risk taking (standard GWA)	37106081	0.557149	0.934137	0.0065403	4e-08
rs7355650	KCNK3	rs7606840	Smoking cessation	36477530	0.557149	0.934137	0.00757	8e-10
rs2119026	KCNK3	rs6707735	Cognitive performance (MTAG)	30038396	0.557133	0.781976	0.0129	4e-08
rs7582361	KCNK3	rs11681562	Anxiety disorder	39294497	0.556453	0.752014	5.67	1e-08
rs11681562	KCNK3	rs12612619	Venous thromboembolism adjusted for sickle cell variant rs77121243-T	28203683	0.556302	0.775886	1.462	3e-06
rs11681562	KCNK3	rs12612619	Venous thromboembolism adjusted for sickle cell variant rs77121243-T	28203683	0.556302	0.775886	1.462	3e-06
rs7606840	KCNK3	rs77562583	Regional cortical thickness (precuneus)	38890310	0.556222	0.790199	NA	2e-08
rs7606840	KCNK3	rs77562583	Regional cortical thickness (precuneus)	38890310	0.556222	0.790199	NA	2e-08
rs11678188	KCNK3	rs12612619	Venous thromboembolism adjusted for sickle cell variant rs77121243-T	28203683	0.556051	0.786955	1.462	3e-06
rs11678188	KCNK3	rs12612619	Venous thromboembolism adjusted for sickle cell variant rs77121243-T	28203683	0.556051	0.786955	1.462	3e-06
rs11678188	KCNK3	rs12612619	Venous thromboembolism adjusted for sickle cell variant rs77121243-T	28203683	0.556051	0.786955	1.462	3e-06
rs11678188	KCNK3	rs7560633	Educational attainment	35361970	0.555774	0.835068	0.00752123	5e-12
rs11678188	KCNK3	rs7560633	Educational attainment	35361970	0.555774	0.835068	0.00752123	5e-12
rs11678188	KCNK3	rs7560633	Educational attainment	35361970	0.555774	0.835068	0.00752123	5e-12
rs6547413	KCNK3	rs10203050	Medial prefrontal thickness (unadjusted for global measures)	36893272	0.555734	0.826387	0.0485	1e-11
rs10896012	KCNK7	rs12808303	Glaucoma (primary open-angle)	29891935	0.555597	0.798164	1.12	4e-10
rs2384571	KCNK3	rs11681562	Anxiety disorder	39294497	0.555011	0.822495	5.67	1e-08
rs2289360	KCNK3	rs11904656	Vertex-wise sulcal depth	34910505	0.554952	0.767174	NA	8e-07
rs2289360	KCNK3	rs11904656	Vertex-wise sulcal depth	34910505	0.554952	0.767174	20.61	2e-94
rs67100745	KCNK3	rs11681145	C-reactive protein levels	31900758	0.554398	0.908173	0.0147622	9e-12
rs67100745	KCNK3	rs11681145	C-reactive protein levels	31900758	0.554398	0.908173	0.0147622	9e-12
rs67100745	KCNK3	rs11681145	C-reactive protein levels	31900758	0.554398	0.908173	0.0147622	9e-12
rs7602823	KCNK3	rs10191551	Whole brain free water diffusion (multivariate analysis)	35505052	0.554145	0.750157	NA	9e-22
rs6754356	KCNK3	rs4992933	Cortical thickness	34560273	0.553806	0.822308	NA	1e-17
rs10896012	KCNK7	rs17146964	Vertical cup-disc ratio	20548946	0.55268	0.812495	0.01	4e-09
rs2304682	KCNK3	rs11902826	Vertex-wise cortical surface area	34910505	0.552586	0.773411	NA	4e-08
rs2304682	KCNK3	rs11902826	Vertex-wise cortical surface area	34910505	0.552586	0.773411	10.89	1e-27
rs6754356	KCNK3	rs6707735	Cognitive performance (MTAG)	30038396	0.552563	0.780646	0.0129	4e-08
rs11678188	KCNK3	rs11126857	CGREF1/FAM3C protein level ratio	38412862	0.552346	0.769253	0.647385	1E-2055
rs11678188	KCNK3	rs11126857	CGREF1/FAM3C protein level ratio	38412862	0.552346	0.769253	0.647385	1E-2055
rs11678188	KCNK3	rs11126857	CGREF1/FAM3C protein level ratio	38412862	0.552346	0.769253	0.647385	1E-2055
rs4665943	KCNK3	rs4665372	Vascular dementia	39046104	0.551699	0.973621	0.104392	9e-07
rs4665943	KCNK3	rs4665372	Left-hemisphere visual network to left-hemisphere somatomotor network white-matter structural connectivity	38438384	0.551699	0.973621	0.0460262	1e-08
rs4665943	KCNK3	rs4665372	Vascular dementia	39046104	0.551699	0.973621	0.104392	9e-07
rs4665943	KCNK3	rs4665372	Left-hemisphere visual network to left-hemisphere somatomotor network white-matter structural connectivity	38438384	0.551699	0.973621	0.0460262	1e-08
rs4665943	KCNK3	rs4665372	Vascular dementia	39046104	0.551699	0.973621	0.104392	9e-07
rs4665943	KCNK3	rs4665372	Left-hemisphere visual network to left-hemisphere somatomotor network white-matter structural connectivity	38438384	0.551699	0.973621	0.0460262	1e-08
rs2304682	KCNK3	rs4665930	Whole brain restricted isotropic diffusion (multivariate analysis)	35505052	0.550732	0.770032	NA	3e-37
rs12617392	KCNK3	rs11126857	CGREF1/FAM3C protein level ratio	38412862	0.550633	0.934279	0.647385	1E-2055
rs6754356	KCNK3	rs7560633	Educational attainment	35361970	0.550354	0.961396	0.00752123	5e-12
rs2304682	KCNK3	rs12105356	Edge-level brain connectivity (multivariate analysis)	36800424	0.550194	0.881942	14.3229	2e-46
rs2011616	KCNK3	rs11681562	Anxiety disorder	39294497	0.55013	0.813451	5.67	1e-08
rs2011616	KCNK3	rs11681562	Anxiety disorder	39294497	0.55013	0.813451	5.67	1e-08
rs2053386	KCNK3	rs11126857	CGREF1/FAM3C protein level ratio	38412862	0.549758	0.797558	0.647385	1E-2055
rs2053386	KCNK3	rs11126857	CGREF1/FAM3C protein level ratio	38412862	0.549758	0.797558	0.647385	1E-2055
rs12714094	KCNK3	rs11678188	Neutrophil percentage of white cells	32888494	0.548297	0.835439	0.0196293	1e-17
rs7355650	KCNK3	rs12612619	Venous thromboembolism adjusted for sickle cell variant rs77121243-T	28203683	0.548104	0.774621	1.462	3e-06
rs7355650	KCNK3	rs12612619	Venous thromboembolism adjusted for sickle cell variant rs77121243-T	28203683	0.548104	0.774621	1.462	3e-06
rs11691465	KCNK3	rs6707735	Cognitive performance (MTAG)	30038396	0.548029	0.754247	0.0129	4e-08
rs11691465	KCNK3	rs7585127	Node-level brain connectivity (multivariate analysis)	36800424	0.547552	0.750553	9.64104	5e-22
rs3769139	KCNK3	rs12105356	Edge-level brain connectivity (multivariate analysis)	36800424	0.546337	0.809751	14.3229	2e-46
rs7582361	KCNK3	rs7606840	Risk taking (standard GWA)	37106081	0.546101	0.85659	0.0065403	4e-08
rs7582361	KCNK3	rs7606840	Smoking cessation	36477530	0.546101	0.85659	0.00757	8e-10
rs12714094	KCNK3	rs10191551	Whole brain free water diffusion (multivariate analysis)	35505052	0.545711	0.742411	NA	9e-22
rs6742004	KCNK3	rs7560633	Educational attainment	35361970	0.545664	0.953828	0.00752123	5e-12
rs2119026	KCNK3	rs7560633	Educational attainment	35361970	0.545546	0.954877	0.00752123	5e-12
rs10896012	KCNK7	rs2508710	Hip index	34021172	0.545244	0.786441	0.0236295	7e-09
rs10896012	KCNK7	rs2508710	Body surface area	36502284	0.545244	0.786441	0.00323098	3e-10
rs10207670	KCNK3	rs10191551	Whole brain free water diffusion (multivariate analysis)	35505052	0.544612	0.877128	NA	9e-22
rs10207670	KCNK3	rs10191551	Whole brain free water diffusion (multivariate analysis)	35505052	0.544612	0.877128	NA	9e-22
rs11691465	KCNK3	rs4992933	Cortical thickness	34560273	0.544533	0.791073	NA	1e-17
rs6547413	KCNK3	rs11126806	Regional cortical thickness (paracentral)	38890310	0.544395	0.837878	NA	3e-08
rs6547413	KCNK3	rs11126806	Regional cortical thickness (inferiorparietal)	38890310	0.544395	0.837878	NA	2e-08
rs6547413	KCNK3	rs11126806	Global cortical thickness (GlobalMeanMean)	38890310	0.544395	0.837878	NA	4e-08
rs6547413	KCNK3	rs11126806	Ventromedial occipital thickness (unadjusted for global measures)	36893272	0.544395	0.837878	0.056	3e-15
rs67100745	KCNK3	rs77562583	Regional cortical thickness (precuneus)	38890310	0.544058	0.794868	NA	2e-08
rs67100745	KCNK3	rs77562583	Regional cortical thickness (precuneus)	38890310	0.544058	0.794868	NA	2e-08
rs67100745	KCNK3	rs77562583	Regional cortical thickness (precuneus)	38890310	0.544058	0.794868	NA	2e-08
rs7582361	KCNK3	rs4665372	Vascular dementia	39046104	0.542738	0.76976	0.104392	9e-07
rs7582361	KCNK3	rs4665372	Left-hemisphere visual network to left-hemisphere somatomotor network white-matter structural connectivity	38438384	0.542738	0.76976	0.0460262	1e-08
rs6754371	KCNK3	rs4992933	Cortical thickness	34560273	0.542704	0.820929	NA	1e-17
rs6754371	KCNK3	rs4992933	Cortical thickness	34560273	0.542704	0.820929	NA	1e-17
rs2384571	KCNK3	rs7585127	Node-level brain connectivity (multivariate analysis)	36800424	0.542403	0.748888	9.64104	5e-22
rs6547413	KCNK3	rs4665372	Vascular dementia	39046104	0.5423	0.784095	0.104392	9e-07
rs6547413	KCNK3	rs4665372	Left-hemisphere visual network to left-hemisphere somatomotor network white-matter structural connectivity	38438384	0.5423	0.784095	0.0460262	1e-08
rs6754371	KCNK3	rs7560633	Educational attainment	35361970	0.540797	0.961096	0.00752123	5e-12
rs6754371	KCNK3	rs7560633	Educational attainment	35361970	0.540797	0.961096	0.00752123	5e-12
rs11681562	KCNK3	rs4665943	White blood cell count	30595370	0.54076	0.930021	NA	3e-08
rs11681562	KCNK3	rs4665943	Regional cortical thickness (caudalmiddlefrontal)	38890310	0.54076	0.930021	NA	2e-08
rs4665943	KCNK3	rs11681562	Anxiety disorder	39294497	0.54076	0.930021	5.67	1e-08
rs11681562	KCNK3	rs4665943	White blood cell count	30595370	0.54076	0.930021	NA	3e-08
rs11681562	KCNK3	rs4665943	Regional cortical thickness (caudalmiddlefrontal)	38890310	0.54076	0.930021	NA	2e-08
rs4665943	KCNK3	rs11681562	Anxiety disorder	39294497	0.54076	0.930021	5.67	1e-08
rs4665943	KCNK3	rs11681562	Anxiety disorder	39294497	0.54076	0.930021	5.67	1e-08
rs2384571	KCNK3	rs6707735	Cognitive performance (MTAG)	30038396	0.540272	0.744079	0.0129	4e-08
rs77779142	KCNK7	rs11227332	Serum phosphate levels	33462484	0.539687	0.773505	0.0195	9e-10
rs6742004	KCNK3	rs11904656	Vertex-wise sulcal depth	34910505	0.539262	0.821356	NA	8e-07
rs6742004	KCNK3	rs11904656	Vertex-wise sulcal depth	34910505	0.539262	0.821356	20.61	2e-94
rs2384571	KCNK3	rs4992933	Cortical thickness	34560273	0.539241	0.763258	NA	1e-17
rs10185736	KCNK3	rs10191551	Whole brain free water diffusion (multivariate analysis)	35505052	0.538982	0.747513	NA	9e-22
rs2119026	KCNK3	rs11904656	Vertex-wise sulcal depth	34910505	0.538906	0.822077	NA	8e-07
rs2119026	KCNK3	rs11904656	Vertex-wise sulcal depth	34910505	0.538906	0.822077	20.61	2e-94
rs7602823	KCNK3	rs11902826	Vertex-wise cortical surface area	34910505	0.537955	0.738093	NA	4e-08
rs7602823	KCNK3	rs11902826	Vertex-wise cortical surface area	34910505	0.537955	0.738093	10.89	1e-27
rs2846139	KCNK7	rs17146964	Vertical cup-disc ratio	20548946	0.537722	0.819535	0.01	4e-09
rs2846139	KCNK7	rs12808303	Glaucoma (primary open-angle)	29891935	0.53744	0.802753	1.12	4e-10
rs12617392	KCNK3	rs7560633	Educational attainment	35361970	0.537384	0.998844	0.00752123	5e-12
rs1275513	KCNK3	rs2580757	Multi-trait sum score	37277458	0.537119	0.775317	NA	6e-10
rs1659711	KCNK3	rs2580757	Multi-trait sum score	37277458	0.537119	0.775317	NA	6e-10
rs1866560	KCNK3	rs7585127	Node-level brain connectivity (multivariate analysis)	36800424	0.53681	0.788792	9.64104	5e-22
rs7606840	KCNK3	rs10203050	Medial prefrontal thickness (unadjusted for global measures)	36893272	0.536804	0.959362	0.0485	1e-11
rs7606840	KCNK3	rs10203050	Medial prefrontal thickness (unadjusted for global measures)	36893272	0.536804	0.959362	0.0485	1e-11
rs11227206	KCNK7	rs11227200	Serum urate levels	38658550	0.536591	0.879305	0.2434	8e-222
rs7355650	KCNK3	rs7560633	Educational attainment	35361970	0.536331	0.742915	0.00752123	5e-12
rs7355650	KCNK3	rs7560633	Educational attainment	35361970	0.536331	0.742915	0.00752123	5e-12
rs7602823	KCNK3	rs4665930	Whole brain restricted isotropic diffusion (multivariate analysis)	35505052	0.536262	0.734944	NA	3e-37
rs6547413	KCNK3	rs77562583	Regional cortical thickness (precuneus)	38890310	0.536017	0.816209	NA	2e-08
rs2384572	KCNK3	rs12105356	Edge-level brain connectivity (multivariate analysis)	36800424	0.535211	0.829784	14.3229	2e-46
rs35784342	KCNK3	rs11121	Total bilirubin levels	34594039	0.535142	0.774857	0.0113	2e-08
rs35784342	KCNK3	rs11121	Total bilirubin levels	34594039	0.535142	0.774857	0.0113	2e-08
rs1866560	KCNK3	rs7560633	Educational attainment	35361970	0.535119	0.9762	0.00752123	5e-12
rs3769139	KCNK3	rs11904656	Vertex-wise sulcal depth	34910505	0.535062	0.794695	NA	8e-07
rs3769139	KCNK3	rs11904656	Vertex-wise sulcal depth	34910505	0.535062	0.794695	20.61	2e-94
rs7582361	KCNK3	rs11126857	CGREF1/FAM3C protein level ratio	38412862	0.535003	0.740252	0.647385	1E-2055
rs6754356	KCNK3	rs11904656	Vertex-wise sulcal depth	34910505	0.534599	0.820767	NA	8e-07
rs6754356	KCNK3	rs11904656	Vertex-wise sulcal depth	34910505	0.534599	0.820767	20.61	2e-94
rs11678188	KCNK3	rs10207670	Lymphocyte percentage of white cells	32888494	0.53396	0.98479	0.0200863	1e-16
rs11678188	KCNK3	rs10207670	Neutrophil count	32888494	0.53396	0.98479	0.0224972	2e-20
rs11678188	KCNK3	rs10207670	Neutrophils and lymphocytes in blood (confirmatory factor analysis Factor 35)	38965376	0.53396	0.98479	NA	6e-09
rs10207670	KCNK3	rs11678188	Neutrophil percentage of white cells	32888494	0.53396	0.98479	0.0196293	1e-17
rs10207670	KCNK3	rs11678188	Neutrophil percentage of white cells	32888494	0.53396	0.98479	0.0196293	1e-17
rs11678188	KCNK3	rs10207670	Lymphocyte percentage of white cells	32888494	0.53396	0.98479	0.0200863	1e-16
rs11678188	KCNK3	rs10207670	Neutrophil count	32888494	0.53396	0.98479	0.0224972	2e-20
rs11678188	KCNK3	rs10207670	Neutrophils and lymphocytes in blood (confirmatory factor analysis Factor 35)	38965376	0.53396	0.98479	NA	6e-09
rs11678188	KCNK3	rs10207670	Lymphocyte percentage of white cells	32888494	0.53396	0.98479	0.0200863	1e-16
rs11678188	KCNK3	rs10207670	Neutrophil count	32888494	0.53396	0.98479	0.0224972	2e-20
rs11678188	KCNK3	rs10207670	Neutrophils and lymphocytes in blood (confirmatory factor analysis Factor 35)	38965376	0.53396	0.98479	NA	6e-09
rs9296298	KCNK5	rs6458117	Vertex-wise sulcal depth	34910505	0.533292	0.805488	22.92	3e-116
rs9296298	KCNK5	rs6458117	T2 brain MRIs Unsupervised Deep learning derived Imaging Phenotypes (dimension 2)	38580839	0.533292	0.805488	NA	4e-19
rs34732613	KCNK3	rs7560633	Educational attainment	35361970	0.532725	0.938661	0.00752123	5e-12
rs34732613	KCNK3	rs7560633	Educational attainment	35361970	0.532725	0.938661	0.00752123	5e-12
rs7355650	KCNK3	rs7585127	Node-level brain connectivity (multivariate analysis)	36800424	0.53269	0.891818	9.64104	5e-22
rs7355650	KCNK3	rs7585127	Node-level brain connectivity (multivariate analysis)	36800424	0.53269	0.891818	9.64104	5e-22
rs1131375	KCNK3	rs11678188	Neutrophil percentage of white cells	32888494	0.532454	0.89879	0.0196293	1e-17
rs1131375	KCNK3	rs11678188	Neutrophil percentage of white cells	32888494	0.532454	0.89879	0.0196293	1e-17
rs7602823	KCNK3	rs12105356	Edge-level brain connectivity (multivariate analysis)	36800424	0.531241	0.838215	14.3229	2e-46
rs6714547	KCNK3	rs12105356	Edge-level brain connectivity (multivariate analysis)	36800424	0.530398	0.819088	14.3229	2e-46
rs6547413	KCNK3	rs7585127	Node-level brain connectivity (multivariate analysis)	36800424	0.530225	0.839786	9.64104	5e-22
rs13423359	KCNK3	rs11678188	Neutrophil percentage of white cells	32888494	0.530079	0.878915	0.0196293	1e-17
rs2053386	KCNK3	rs12617392	Self-reported risk-taking behaviour	30271922	0.530045	0.852168	1.023	2e-08
rs2053386	KCNK3	rs12617392	Left–right brain asymmetry	33723403	0.530045	0.852168	NA	4e-11
rs2053386	KCNK3	rs12617392	Attention deficit hyperactivity disorder or risk-taking behavior (pleiotropy)	38565336	0.530045	0.852168	NA	7e-09
rs2053386	KCNK3	rs12617392	Self-reported risk-taking behaviour	30271922	0.530045	0.852168	1.023	2e-08
rs2053386	KCNK3	rs12617392	Left–right brain asymmetry	33723403	0.530045	0.852168	NA	4e-11
rs2053386	KCNK3	rs12617392	Attention deficit hyperactivity disorder or risk-taking behavior (pleiotropy)	38565336	0.530045	0.852168	NA	7e-09
rs12714094	KCNK3	rs11902826	Vertex-wise cortical surface area	34910505	0.529723	0.734411	NA	4e-08
rs12714094	KCNK3	rs11902826	Vertex-wise cortical surface area	34910505	0.529723	0.734411	10.89	1e-27
rs12714094	KCNK3	rs12617392	Self-reported risk-taking behaviour	30271922	0.529673	0.998833	1.023	2e-08
rs12714094	KCNK3	rs12617392	Left–right brain asymmetry	33723403	0.529673	0.998833	NA	4e-11
rs12714094	KCNK3	rs12617392	Attention deficit hyperactivity disorder or risk-taking behavior (pleiotropy)	38565336	0.529673	0.998833	NA	7e-09
rs10207670	KCNK3	rs11902826	Vertex-wise cortical surface area	34910505	0.529615	0.877157	NA	4e-08
rs10207670	KCNK3	rs11902826	Vertex-wise cortical surface area	34910505	0.529615	0.877157	10.89	1e-27
rs10207670	KCNK3	rs11902826	Vertex-wise cortical surface area	34910505	0.529615	0.877157	NA	4e-08
rs10207670	KCNK3	rs11902826	Vertex-wise cortical surface area	34910505	0.529615	0.877157	10.89	1e-27
rs7575465	KCNK3	rs6705514	Self-reported math ability (MTAG)	30038396	0.529612	0.937117	0.011	2e-09
rs7575465	KCNK3	rs6705514	Self-reported math ability (MTAG)	30038396	0.529612	0.937117	0.011	2e-09
rs67100745	KCNK3	rs10203050	Medial prefrontal thickness (unadjusted for global measures)	36893272	0.529452	0.969054	0.0485	1e-11
rs67100745	KCNK3	rs10203050	Medial prefrontal thickness (unadjusted for global measures)	36893272	0.529452	0.969054	0.0485	1e-11
rs67100745	KCNK3	rs10203050	Medial prefrontal thickness (unadjusted for global measures)	36893272	0.529452	0.969054	0.0485	1e-11
rs2053386	KCNK3	rs2891550	Annual healthcare cost	37704630	0.529421	0.952954	0.016507	4e-11
rs2053386	KCNK3	rs2891550	Annual healthcare cost	37704630	0.529421	0.952954	0.016507	4e-11
rs2289360	KCNK3	rs77562583	Regional cortical thickness (precuneus)	38890310	0.529077	0.733083	NA	2e-08
rs2011616	KCNK3	rs11678188	Neutrophil percentage of white cells	32888494	0.528024	0.808492	0.0196293	1e-17
rs2011616	KCNK3	rs11678188	Neutrophil percentage of white cells	32888494	0.528024	0.808492	0.0196293	1e-17
rs12714094	KCNK3	rs4665930	Whole brain restricted isotropic diffusion (multivariate analysis)	35505052	0.528023	0.731256	NA	3e-37
rs6742004	KCNK3	rs12105356	Edge-level brain connectivity (multivariate analysis)	36800424	0.52801	0.81955	14.3229	2e-46
rs1866560	KCNK3	rs10185736	Metabolite peak levels (QI3819)	35995766	0.527971	0.964015	0.217989	3e-12
rs1866560	KCNK3	rs10185736	Metabolite peak levels (QI4288)	35995766	0.527971	0.964015	0.360153	4e-31
rs2119026	KCNK3	rs12105356	Edge-level brain connectivity (multivariate analysis)	36800424	0.527673	0.820278	14.3229	2e-46
rs11678188	KCNK3	rs7575465	Cortical surface area (MOSTest)	32665545	0.527433	0.987687	NA	6e-09
rs11678188	KCNK3	rs7575465	Schizophrenia	35396580	0.527433	0.987687	0.96242	5e-07
rs11678188	KCNK3	rs7575465	Cortical surface area	34560273	0.527433	0.987687	NA	1e-17
rs11678188	KCNK3	rs7575465	Left-hemisphere somatomotor network to left-hemisphere limbic network white-matter structural connectivity	38438384	0.527433	0.987687	0.0482425	3e-09
rs11678188	KCNK3	rs7575465	Cortical surface area (MOSTest)	32665545	0.527433	0.987687	NA	6e-09
rs11678188	KCNK3	rs7575465	Schizophrenia	35396580	0.527433	0.987687	0.96242	5e-07
rs11678188	KCNK3	rs7575465	Cortical surface area	34560273	0.527433	0.987687	NA	1e-17
rs11678188	KCNK3	rs7575465	Left-hemisphere somatomotor network to left-hemisphere limbic network white-matter structural connectivity	38438384	0.527433	0.987687	0.0482425	3e-09
rs7575465	KCNK3	rs11678188	Neutrophil percentage of white cells	32888494	0.527433	0.987687	0.0196293	1e-17
rs11678188	KCNK3	rs7575465	Cortical surface area (MOSTest)	32665545	0.527433	0.987687	NA	6e-09
rs11678188	KCNK3	rs7575465	Schizophrenia	35396580	0.527433	0.987687	0.96242	5e-07
rs11678188	KCNK3	rs7575465	Cortical surface area	34560273	0.527433	0.987687	NA	1e-17
rs11678188	KCNK3	rs7575465	Left-hemisphere somatomotor network to left-hemisphere limbic network white-matter structural connectivity	38438384	0.527433	0.987687	0.0482425	3e-09
rs7575465	KCNK3	rs11678188	Neutrophil percentage of white cells	32888494	0.527433	0.987687	0.0196293	1e-17
rs12617392	KCNK3	rs4665372	Vascular dementia	39046104	0.527403	0.864679	0.104392	9e-07
rs12617392	KCNK3	rs4665372	Left-hemisphere visual network to left-hemisphere somatomotor network white-matter structural connectivity	38438384	0.527403	0.864679	0.0460262	1e-08
rs10181551	KCNK3	rs11126806	Regional cortical thickness (paracentral)	38890310	0.527088	0.915631	NA	3e-08
rs10181551	KCNK3	rs11126806	Regional cortical thickness (inferiorparietal)	38890310	0.527088	0.915631	NA	2e-08
rs10181551	KCNK3	rs11126806	Global cortical thickness (GlobalMeanMean)	38890310	0.527088	0.915631	NA	4e-08
rs10181551	KCNK3	rs11126806	Ventromedial occipital thickness (unadjusted for global measures)	36893272	0.527088	0.915631	0.056	3e-15
rs10181551	KCNK3	rs11126806	Regional cortical thickness (paracentral)	38890310	0.527088	0.915631	NA	3e-08
rs10181551	KCNK3	rs11126806	Regional cortical thickness (inferiorparietal)	38890310	0.527088	0.915631	NA	2e-08
rs10181551	KCNK3	rs11126806	Global cortical thickness (GlobalMeanMean)	38890310	0.527088	0.915631	NA	4e-08
rs10181551	KCNK3	rs11126806	Ventromedial occipital thickness (unadjusted for global measures)	36893272	0.527088	0.915631	0.056	3e-15
rs10181551	KCNK3	rs11126806	Regional cortical thickness (paracentral)	38890310	0.527088	0.915631	NA	3e-08
rs10181551	KCNK3	rs11126806	Regional cortical thickness (inferiorparietal)	38890310	0.527088	0.915631	NA	2e-08
rs10181551	KCNK3	rs11126806	Global cortical thickness (GlobalMeanMean)	38890310	0.527088	0.915631	NA	4e-08
rs10181551	KCNK3	rs11126806	Ventromedial occipital thickness (unadjusted for global measures)	36893272	0.527088	0.915631	0.056	3e-15
rs2846139	KCNK7	rs2508710	Hip index	34021172	0.526871	0.790547	0.0236295	7e-09
rs2846139	KCNK7	rs2508710	Body surface area	36502284	0.526871	0.790547	0.00323098	3e-10
rs12714092	KCNK3	rs11681562	Anxiety disorder	39294497	0.526701	0.914191	5.67	1e-08
rs2304682	KCNK3	rs4992933	Cortical thickness	34560273	0.526618	0.883899	NA	1e-17
rs10181551	KCNK3	rs10185736	Metabolite peak levels (QI3819)	35995766	0.52653	0.972582	0.217989	3e-12
rs10181551	KCNK3	rs10185736	Metabolite peak levels (QI4288)	35995766	0.52653	0.972582	0.360153	4e-31
rs10181551	KCNK3	rs10185736	Metabolite peak levels (QI3819)	35995766	0.52653	0.972582	0.217989	3e-12
rs10181551	KCNK3	rs10185736	Metabolite peak levels (QI4288)	35995766	0.52653	0.972582	0.360153	4e-31
rs10181551	KCNK3	rs10185736	Metabolite peak levels (QI3819)	35995766	0.52653	0.972582	0.217989	3e-12
rs10181551	KCNK3	rs10185736	Metabolite peak levels (QI4288)	35995766	0.52653	0.972582	0.360153	4e-31
rs7575465	KCNK3	rs7585127	Node-level brain connectivity (multivariate analysis)	36800424	0.526505	0.891761	9.64104	5e-22
rs7575465	KCNK3	rs7585127	Node-level brain connectivity (multivariate analysis)	36800424	0.526505	0.891761	9.64104	5e-22
rs12789028	KCNK7	rs17146964	Vertical cup-disc ratio	20548946	0.52619	0.809286	0.01	4e-09
rs12789028	KCNK7	rs12808303	Glaucoma (primary open-angle)	29891935	0.525794	0.792623	1.12	4e-10
rs10207670	KCNK3	rs4665930	Whole brain restricted isotropic diffusion (multivariate analysis)	35505052	0.525681	0.871539	NA	3e-37
rs10207670	KCNK3	rs4665930	Whole brain restricted isotropic diffusion (multivariate analysis)	35505052	0.525681	0.871539	NA	3e-37
rs12714094	KCNK3	rs34732613	Regional cortical thickness (superiorfrontal)	38890310	0.525664	0.939172	NA	3e-08
rs1124649	KCNK3	rs34732613	Regional cortical thickness (superiorfrontal)	38890310	0.52549	0.997597	NA	3e-08
rs1124649	KCNK3	rs34732613	Regional cortical thickness (superiorfrontal)	38890310	0.52549	0.997597	NA	3e-08
rs34732613	KCNK3	rs1124649	Height	36224396	0.52549	0.997597	0.0073	3e-27
rs1124649	KCNK3	rs34732613	Regional cortical thickness (superiorfrontal)	38890310	0.52549	0.997597	NA	3e-08
rs34732613	KCNK3	rs1124649	Height	36224396	0.52549	0.997597	0.0073	3e-27
rs2011616	KCNK3	rs10191551	Whole brain free water diffusion (multivariate analysis)	35505052	0.524658	0.738174	NA	9e-22
rs2011616	KCNK3	rs10191551	Whole brain free water diffusion (multivariate analysis)	35505052	0.524658	0.738174	NA	9e-22
rs2304682	KCNK3	rs11126857	CGREF1/FAM3C protein level ratio	38412862	0.524332	0.813846	0.647385	1E-2055
rs6754371	KCNK3	rs11904656	Vertex-wise sulcal depth	34910505	0.523863	0.819376	NA	8e-07
rs6754371	KCNK3	rs11904656	Vertex-wise sulcal depth	34910505	0.523863	0.819376	20.61	2e-94
rs6754371	KCNK3	rs11904656	Vertex-wise sulcal depth	34910505	0.523863	0.819376	NA	8e-07
rs6754371	KCNK3	rs11904656	Vertex-wise sulcal depth	34910505	0.523863	0.819376	20.61	2e-94
rs6754356	KCNK3	rs12105356	Edge-level brain connectivity (multivariate analysis)	36800424	0.523435	0.818955	14.3229	2e-46
rs10185736	KCNK3	rs11902826	Vertex-wise cortical surface area	34910505	0.522939	0.726071	NA	4e-08
rs10185736	KCNK3	rs11902826	Vertex-wise cortical surface area	34910505	0.522939	0.726071	10.89	1e-27
rs2384572	KCNK3	rs11904656	Vertex-wise sulcal depth	34910505	0.522514	0.813071	NA	8e-07
rs2384572	KCNK3	rs11904656	Vertex-wise sulcal depth	34910505	0.522514	0.813071	20.61	2e-94
rs1866560	KCNK3	rs6707735	Cognitive performance (MTAG)	30038396	0.522371	0.781601	0.0129	4e-08
rs7602823	KCNK3	rs11904656	Vertex-wise sulcal depth	34910505	0.522365	0.838145	NA	8e-07
rs7602823	KCNK3	rs11904656	Vertex-wise sulcal depth	34910505	0.522365	0.838145	20.61	2e-94
rs1346	KCNK7	rs17146964	Vertical cup-disc ratio	20548946	0.522026	0.803279	0.01	4e-09
rs1866560	KCNK3	rs4992933	Cortical thickness	34560273	0.521945	0.822055	NA	1e-17
rs1057394	KCNK3	rs10203050	Medial prefrontal thickness (unadjusted for global measures)	36893272	0.521803	0.830685	0.0485	1e-11
rs1057394	KCNK3	rs10203050	Medial prefrontal thickness (unadjusted for global measures)	36893272	0.521803	0.830685	0.0485	1e-11
rs1346	KCNK7	rs12808303	Glaucoma (primary open-angle)	29891935	0.521663	0.786763	1.12	4e-10
rs7606840	KCNK3	rs509047	Subcortical volume (MOSTest)	32665545	0.521583	0.78275	NA	5e-09
rs7606840	KCNK3	rs509047	Subcortical volume (MOSTest)	32665545	0.521583	0.78275	NA	5e-09
rs1866560	KCNK3	rs2304681	Self-reported risk-taking behaviour	30181555	0.521531	0.965898	0.028	1e-07
rs1866560	KCNK3	rs2304681	Metabolite peak levels (QI12439)	35995766	0.521531	0.965898	0.265371	1e-17
rs1866560	KCNK3	rs2304681	Metabolite peak levels (QI12506)	35995766	0.521531	0.965898	0.214894	5e-12
rs10185736	KCNK3	rs4665930	Whole brain restricted isotropic diffusion (multivariate analysis)	35505052	0.5213	0.726892	NA	3e-37
rs6547413	KCNK3	rs11126784	Brain morphology (MOSTest)	32665545	0.521032	0.818347	NA	1e-16
rs6547413	KCNK3	rs11126784	Whole brain restricted directional diffusion (multivariate analysis)	35505052	0.521032	0.818347	NA	3e-54
rs6547413	KCNK3	rs11126784	Brain morphology (MOSTest)	35164939	0.521032	0.818347	NA	2e-30
rs10181551	KCNK3	rs2304681	Self-reported risk-taking behaviour	30181555	0.520377	0.959093	0.028	1e-07
rs10181551	KCNK3	rs2304681	Metabolite peak levels (QI12439)	35995766	0.520377	0.959093	0.265371	1e-17
rs10181551	KCNK3	rs2304681	Metabolite peak levels (QI12506)	35995766	0.520377	0.959093	0.214894	5e-12
rs10181551	KCNK3	rs2304681	Self-reported risk-taking behaviour	30181555	0.520377	0.959093	0.028	1e-07
rs10181551	KCNK3	rs2304681	Metabolite peak levels (QI12439)	35995766	0.520377	0.959093	0.265371	1e-17
rs10181551	KCNK3	rs2304681	Metabolite peak levels (QI12506)	35995766	0.520377	0.959093	0.214894	5e-12
rs10181551	KCNK3	rs2304681	Self-reported risk-taking behaviour	30181555	0.520377	0.959093	0.028	1e-07
rs10181551	KCNK3	rs2304681	Metabolite peak levels (QI12439)	35995766	0.520377	0.959093	0.265371	1e-17
rs10181551	KCNK3	rs2304681	Metabolite peak levels (QI12506)	35995766	0.520377	0.959093	0.214894	5e-12
rs2304682	KCNK3	rs34732613	Regional cortical thickness (superiorfrontal)	38890310	0.519971	0.96311	NA	3e-08
rs1057394	KCNK3	rs12105356	Edge-level brain connectivity (multivariate analysis)	36800424	0.519658	0.740212	14.3229	2e-46
rs1057394	KCNK3	rs12105356	Edge-level brain connectivity (multivariate analysis)	36800424	0.519658	0.740212	14.3229	2e-46
rs10185736	KCNK3	rs6705514	Self-reported math ability (MTAG)	30038396	0.51897	0.847286	0.011	2e-09
rs7602823	KCNK3	rs7606840	Risk taking (standard GWA)	37106081	0.51852	0.918305	0.0065403	4e-08
rs7602823	KCNK3	rs7606840	Smoking cessation	36477530	0.51852	0.918305	0.00757	8e-10
rs2053386	KCNK3	rs7560633	Educational attainment	35361970	0.518273	0.838041	0.00752123	5e-12
rs2053386	KCNK3	rs7560633	Educational attainment	35361970	0.518273	0.838041	0.00752123	5e-12
rs7602823	KCNK3	rs6705514	Self-reported math ability (MTAG)	30038396	0.51815	0.855417	0.011	2e-09
rs6714547	KCNK3	rs11904656	Vertex-wise sulcal depth	34910505	0.517857	0.802623	NA	8e-07
rs6714547	KCNK3	rs11904656	Vertex-wise sulcal depth	34910505	0.517857	0.802623	20.61	2e-94
rs34732613	KCNK3	rs3820823	Vertex-wise cortical thickness	34910505	0.517051	0.813164	15.34	4e-53
rs34732613	KCNK3	rs3820823	Vertex-wise cortical thickness	34910505	0.517051	0.813164	15.34	4e-53
rs1783541	KCNK7	rs12808303	Glaucoma (primary open-angle)	29891935	0.517011	0.741354	1.12	4e-10
rs1057394	KCNK3	rs11126806	Regional cortical thickness (paracentral)	38890310	0.516949	0.846994	NA	3e-08
rs1057394	KCNK3	rs11126806	Regional cortical thickness (inferiorparietal)	38890310	0.516949	0.846994	NA	2e-08
rs1057394	KCNK3	rs11126806	Global cortical thickness (GlobalMeanMean)	38890310	0.516949	0.846994	NA	4e-08
rs1057394	KCNK3	rs11126806	Ventromedial occipital thickness (unadjusted for global measures)	36893272	0.516949	0.846994	0.056	3e-15
rs1057394	KCNK3	rs11126806	Regional cortical thickness (paracentral)	38890310	0.516949	0.846994	NA	3e-08
rs1057394	KCNK3	rs11126806	Regional cortical thickness (inferiorparietal)	38890310	0.516949	0.846994	NA	2e-08
rs1057394	KCNK3	rs11126806	Global cortical thickness (GlobalMeanMean)	38890310	0.516949	0.846994	NA	4e-08
rs1057394	KCNK3	rs11126806	Ventromedial occipital thickness (unadjusted for global measures)	36893272	0.516949	0.846994	0.056	3e-15
rs1783541	KCNK7	rs17146964	Vertical cup-disc ratio	20548946	0.516069	0.755965	0.01	4e-09
rs12789028	KCNK7	rs2508710	Hip index	34021172	0.515323	0.780472	0.0236295	7e-09
rs12789028	KCNK7	rs2508710	Body surface area	36502284	0.515323	0.780472	0.00323098	3e-10
rs10185736	KCNK3	rs12105356	Edge-level brain connectivity (multivariate analysis)	36800424	0.514977	0.816793	14.3229	2e-46
rs7606840	KCNK3	rs10185736	Metabolite peak levels (QI3819)	35995766	0.51465	0.905458	0.217989	3e-12
rs7606840	KCNK3	rs10185736	Metabolite peak levels (QI4288)	35995766	0.51465	0.905458	0.360153	4e-31
rs10185736	KCNK3	rs7606840	Risk taking (standard GWA)	37106081	0.51465	0.905458	0.0065403	4e-08
rs10185736	KCNK3	rs7606840	Smoking cessation	36477530	0.51465	0.905458	0.00757	8e-10
rs7606840	KCNK3	rs10185736	Metabolite peak levels (QI3819)	35995766	0.51465	0.905458	0.217989	3e-12
rs7606840	KCNK3	rs10185736	Metabolite peak levels (QI4288)	35995766	0.51465	0.905458	0.360153	4e-31
rs1144928	KCNK7	rs17146964	Vertical cup-disc ratio	20548946	0.51454	0.783297	0.01	4e-09
rs1144928	KCNK7	rs12808303	Glaucoma (primary open-angle)	29891935	0.514531	0.767452	1.12	4e-10
rs1057394	KCNK3	rs4665372	Vascular dementia	39046104	0.514167	0.735984	0.104392	9e-07
rs1057394	KCNK3	rs4665372	Left-hemisphere visual network to left-hemisphere somatomotor network white-matter structural connectivity	38438384	0.514167	0.735984	0.0460262	1e-08
rs1057394	KCNK3	rs4665372	Vascular dementia	39046104	0.514167	0.735984	0.104392	9e-07
rs1057394	KCNK3	rs4665372	Left-hemisphere visual network to left-hemisphere somatomotor network white-matter structural connectivity	38438384	0.514167	0.735984	0.0460262	1e-08
rs67100745	KCNK3	rs10185736	Metabolite peak levels (QI3819)	35995766	0.51402	0.92037	0.217989	3e-12
rs67100745	KCNK3	rs10185736	Metabolite peak levels (QI4288)	35995766	0.51402	0.92037	0.360153	4e-31
rs67100745	KCNK3	rs10185736	Metabolite peak levels (QI3819)	35995766	0.51402	0.92037	0.217989	3e-12
rs67100745	KCNK3	rs10185736	Metabolite peak levels (QI4288)	35995766	0.51402	0.92037	0.360153	4e-31
rs67100745	KCNK3	rs10185736	Metabolite peak levels (QI3819)	35995766	0.51402	0.92037	0.217989	3e-12
rs67100745	KCNK3	rs10185736	Metabolite peak levels (QI4288)	35995766	0.51402	0.92037	0.360153	4e-31
rs11678188	KCNK3	rs4665943	White blood cell count	30595370	0.513949	0.919815	NA	3e-08
rs11678188	KCNK3	rs4665943	Regional cortical thickness (caudalmiddlefrontal)	38890310	0.513949	0.919815	NA	2e-08
rs4665943	KCNK3	rs11678188	Neutrophil percentage of white cells	32888494	0.513949	0.919815	0.0196293	1e-17
rs11678188	KCNK3	rs4665943	White blood cell count	30595370	0.513949	0.919815	NA	3e-08
rs11678188	KCNK3	rs4665943	Regional cortical thickness (caudalmiddlefrontal)	38890310	0.513949	0.919815	NA	2e-08
rs4665943	KCNK3	rs11678188	Neutrophil percentage of white cells	32888494	0.513949	0.919815	0.0196293	1e-17
rs11678188	KCNK3	rs4665943	White blood cell count	30595370	0.513949	0.919815	NA	3e-08
rs11678188	KCNK3	rs4665943	Regional cortical thickness (caudalmiddlefrontal)	38890310	0.513949	0.919815	NA	2e-08
rs4665943	KCNK3	rs11678188	Neutrophil percentage of white cells	32888494	0.513949	0.919815	0.0196293	1e-17
rs67100745	KCNK3	rs509047	Subcortical volume (MOSTest)	32665545	0.513869	0.790219	NA	5e-09
rs67100745	KCNK3	rs509047	Subcortical volume (MOSTest)	32665545	0.513869	0.790219	NA	5e-09
rs67100745	KCNK3	rs509047	Subcortical volume (MOSTest)	32665545	0.513869	0.790219	NA	5e-09
rs947791	KCNK7	rs17146964	Vertical cup-disc ratio	20548946	0.513614	0.751159	0.01	4e-09
rs58621819	KCNK7	rs17146964	Vertical cup-disc ratio	20548946	0.513264	0.752101	0.01	4e-09
rs11691465	KCNK3	rs12105356	Edge-level brain connectivity (multivariate analysis)	36800424	0.513244	0.786754	14.3229	2e-46
rs11227217	KCNK7	rs17146964	Vertical cup-disc ratio	20548946	0.512916	0.753049	0.01	4e-09
rs6754371	KCNK3	rs12105356	Edge-level brain connectivity (multivariate analysis)	36800424	0.512902	0.81755	14.3229	2e-46
rs6754371	KCNK3	rs12105356	Edge-level brain connectivity (multivariate analysis)	36800424	0.512902	0.81755	14.3229	2e-46
rs7582361	KCNK3	rs2891550	Annual healthcare cost	37704630	0.512508	0.996544	0.016507	4e-11
rs947791	KCNK7	rs12808303	Glaucoma (primary open-angle)	29891935	0.512377	0.735083	1.12	4e-10
rs58621819	KCNK7	rs12808303	Glaucoma (primary open-angle)	29891935	0.511981	0.735971	1.12	4e-10
rs7606840	KCNK3	rs3820823	Vertex-wise cortical thickness	34910505	0.511974	0.798777	15.34	4e-53
rs7606840	KCNK3	rs3820823	Vertex-wise cortical thickness	34910505	0.511974	0.798777	15.34	4e-53
rs1057394	KCNK3	rs6705514	Self-reported math ability (MTAG)	30038396	0.511632	0.758957	0.011	2e-09
rs1057394	KCNK3	rs6705514	Self-reported math ability (MTAG)	30038396	0.511632	0.758957	0.011	2e-09
rs11227217	KCNK7	rs12808303	Glaucoma (primary open-angle)	29891935	0.511586	0.736864	1.12	4e-10
rs7606840	KCNK3	rs2304681	Self-reported risk-taking behaviour	30181555	0.511331	0.909863	0.028	1e-07
rs7606840	KCNK3	rs2304681	Metabolite peak levels (QI12439)	35995766	0.511331	0.909863	0.265371	1e-17
rs7606840	KCNK3	rs2304681	Metabolite peak levels (QI12506)	35995766	0.511331	0.909863	0.214894	5e-12
rs7606840	KCNK3	rs2304681	Self-reported risk-taking behaviour	30181555	0.511331	0.909863	0.028	1e-07
rs7606840	KCNK3	rs2304681	Metabolite peak levels (QI12439)	35995766	0.511331	0.909863	0.265371	1e-17
rs7606840	KCNK3	rs2304681	Metabolite peak levels (QI12506)	35995766	0.511331	0.909863	0.214894	5e-12
rs7606840	KCNK3	rs11126806	Regional cortical thickness (paracentral)	38890310	0.511313	0.959161	NA	3e-08
rs7606840	KCNK3	rs11126806	Regional cortical thickness (inferiorparietal)	38890310	0.511313	0.959161	NA	2e-08
rs7606840	KCNK3	rs11126806	Global cortical thickness (GlobalMeanMean)	38890310	0.511313	0.959161	NA	4e-08
rs7606840	KCNK3	rs11126806	Ventromedial occipital thickness (unadjusted for global measures)	36893272	0.511313	0.959161	0.056	3e-15
rs7606840	KCNK3	rs11126806	Regional cortical thickness (paracentral)	38890310	0.511313	0.959161	NA	3e-08
rs7606840	KCNK3	rs11126806	Regional cortical thickness (inferiorparietal)	38890310	0.511313	0.959161	NA	2e-08
rs7606840	KCNK3	rs11126806	Global cortical thickness (GlobalMeanMean)	38890310	0.511313	0.959161	NA	4e-08
rs7606840	KCNK3	rs11126806	Ventromedial occipital thickness (unadjusted for global measures)	36893272	0.511313	0.959161	0.056	3e-15
rs1346	KCNK7	rs2508710	Hip index	34021172	0.511267	0.774696	0.0236295	7e-09
rs1346	KCNK7	rs2508710	Body surface area	36502284	0.511267	0.774696	0.00323098	3e-10
rs67100745	KCNK3	rs2304681	Self-reported risk-taking behaviour	30181555	0.510895	0.925019	0.028	1e-07
rs67100745	KCNK3	rs2304681	Metabolite peak levels (QI12439)	35995766	0.510895	0.925019	0.265371	1e-17
rs67100745	KCNK3	rs2304681	Metabolite peak levels (QI12506)	35995766	0.510895	0.925019	0.214894	5e-12
rs67100745	KCNK3	rs2304681	Self-reported risk-taking behaviour	30181555	0.510895	0.925019	0.028	1e-07
rs67100745	KCNK3	rs2304681	Metabolite peak levels (QI12439)	35995766	0.510895	0.925019	0.265371	1e-17
rs67100745	KCNK3	rs2304681	Metabolite peak levels (QI12506)	35995766	0.510895	0.925019	0.214894	5e-12
rs67100745	KCNK3	rs2304681	Self-reported risk-taking behaviour	30181555	0.510895	0.925019	0.028	1e-07
rs67100745	KCNK3	rs2304681	Metabolite peak levels (QI12439)	35995766	0.510895	0.925019	0.265371	1e-17
rs67100745	KCNK3	rs2304681	Metabolite peak levels (QI12506)	35995766	0.510895	0.925019	0.214894	5e-12
rs2384571	KCNK3	rs1124649	Height	36224396	0.510895	0.932368	0.0073	3e-27
rs10207670	KCNK3	rs11681145	C-reactive protein levels	31900758	0.510513	0.910058	0.0147622	9e-12
rs11681145	KCNK3	rs10207670	Lymphocyte percentage of white cells	32888494	0.510513	0.910058	0.0200863	1e-16
rs11681145	KCNK3	rs10207670	Neutrophil count	32888494	0.510513	0.910058	0.0224972	2e-20
rs11681145	KCNK3	rs10207670	Neutrophils and lymphocytes in blood (confirmatory factor analysis Factor 35)	38965376	0.510513	0.910058	NA	6e-09
rs10207670	KCNK3	rs11681145	C-reactive protein levels	31900758	0.510513	0.910058	0.0147622	9e-12
rs11681145	KCNK3	rs10207670	Lymphocyte percentage of white cells	32888494	0.510513	0.910058	0.0200863	1e-16
rs11681145	KCNK3	rs10207670	Neutrophil count	32888494	0.510513	0.910058	0.0224972	2e-20
rs11681145	KCNK3	rs10207670	Neutrophils and lymphocytes in blood (confirmatory factor analysis Factor 35)	38965376	0.510513	0.910058	NA	6e-09
rs11681145	KCNK3	rs10207670	Lymphocyte percentage of white cells	32888494	0.510513	0.910058	0.0200863	1e-16
rs11681145	KCNK3	rs10207670	Neutrophil count	32888494	0.510513	0.910058	0.0224972	2e-20
rs11681145	KCNK3	rs10207670	Neutrophils and lymphocytes in blood (confirmatory factor analysis Factor 35)	38965376	0.510513	0.910058	NA	6e-09
rs1057394	KCNK3	rs11904656	Vertex-wise sulcal depth	34910505	0.509877	0.739354	NA	8e-07
rs1057394	KCNK3	rs11904656	Vertex-wise sulcal depth	34910505	0.509877	0.739354	20.61	2e-94
rs1057394	KCNK3	rs11904656	Vertex-wise sulcal depth	34910505	0.509877	0.739354	NA	8e-07
rs1057394	KCNK3	rs11904656	Vertex-wise sulcal depth	34910505	0.509877	0.739354	20.61	2e-94
rs11681562	KCNK3	rs7575465	Cortical surface area (MOSTest)	32665545	0.508699	0.984048	NA	6e-09
rs11681562	KCNK3	rs7575465	Schizophrenia	35396580	0.508699	0.984048	0.96242	5e-07
rs11681562	KCNK3	rs7575465	Cortical surface area	34560273	0.508699	0.984048	NA	1e-17
rs11681562	KCNK3	rs7575465	Left-hemisphere somatomotor network to left-hemisphere limbic network white-matter structural connectivity	38438384	0.508699	0.984048	0.0482425	3e-09
rs11681562	KCNK3	rs7575465	Cortical surface area (MOSTest)	32665545	0.508699	0.984048	NA	6e-09
rs11681562	KCNK3	rs7575465	Schizophrenia	35396580	0.508699	0.984048	0.96242	5e-07
rs11681562	KCNK3	rs7575465	Cortical surface area	34560273	0.508699	0.984048	NA	1e-17
rs11681562	KCNK3	rs7575465	Left-hemisphere somatomotor network to left-hemisphere limbic network white-matter structural connectivity	38438384	0.508699	0.984048	0.0482425	3e-09
rs7575465	KCNK3	rs11681562	Anxiety disorder	39294497	0.508699	0.984048	5.67	1e-08
rs7575465	KCNK3	rs11681562	Anxiety disorder	39294497	0.508699	0.984048	5.67	1e-08
rs1057394	KCNK3	rs4992933	Cortical thickness	34560273	0.508509	0.750101	NA	1e-17
rs1057394	KCNK3	rs4992933	Cortical thickness	34560273	0.508509	0.750101	NA	1e-17
rs12617392	KCNK3	rs7585127	Node-level brain connectivity (multivariate analysis)	36800424	0.508271	0.783685	9.64104	5e-22
rs10181551	KCNK3	rs10203050	Medial prefrontal thickness (unadjusted for global measures)	36893272	0.508217	0.921036	0.0485	1e-11
rs10181551	KCNK3	rs10203050	Medial prefrontal thickness (unadjusted for global measures)	36893272	0.508217	0.921036	0.0485	1e-11
rs10181551	KCNK3	rs10203050	Medial prefrontal thickness (unadjusted for global measures)	36893272	0.508217	0.921036	0.0485	1e-11
rs2289360	KCNK3	rs1124649	Height	36224396	0.508087	0.906831	0.0073	3e-27
rs2011616	KCNK3	rs11902826	Vertex-wise cortical surface area	34910505	0.507606	0.715989	NA	4e-08
rs2011616	KCNK3	rs11902826	Vertex-wise cortical surface area	34910505	0.507606	0.715989	10.89	1e-27
rs2011616	KCNK3	rs11902826	Vertex-wise cortical surface area	34910505	0.507606	0.715989	NA	4e-08
rs2011616	KCNK3	rs11902826	Vertex-wise cortical surface area	34910505	0.507606	0.715989	10.89	1e-27
rs1783541	KCNK7	rs2508710	Hip index	34021172	0.507402	0.730483	0.0236295	7e-09
rs1783541	KCNK7	rs2508710	Body surface area	36502284	0.507402	0.730483	0.00323098	3e-10
rs2011616	KCNK3	rs34732613	Regional cortical thickness (superiorfrontal)	38890310	0.507364	0.909898	NA	3e-08
rs2011616	KCNK3	rs34732613	Regional cortical thickness (superiorfrontal)	38890310	0.507364	0.909898	NA	3e-08
rs2053386	KCNK3	rs10207670	Lymphocyte percentage of white cells	32888494	0.507134	0.997387	0.0200863	1e-16
rs2053386	KCNK3	rs10207670	Neutrophil count	32888494	0.507134	0.997387	0.0224972	2e-20
rs2053386	KCNK3	rs10207670	Neutrophils and lymphocytes in blood (confirmatory factor analysis Factor 35)	38965376	0.507134	0.997387	NA	6e-09
rs2053386	KCNK3	rs10207670	Lymphocyte percentage of white cells	32888494	0.507134	0.997387	0.0200863	1e-16
rs2053386	KCNK3	rs10207670	Neutrophil count	32888494	0.507134	0.997387	0.0224972	2e-20
rs2053386	KCNK3	rs10207670	Neutrophils and lymphocytes in blood (confirmatory factor analysis Factor 35)	38965376	0.507134	0.997387	NA	6e-09
rs7582361	KCNK3	rs10203050	Medial prefrontal thickness (unadjusted for global measures)	36893272	0.506496	0.803945	0.0485	1e-11
rs12617392	KCNK3	rs6705514	Self-reported math ability (MTAG)	30038396	0.506157	0.819416	0.011	2e-09
rs7602823	KCNK3	rs4992933	Cortical thickness	34560273	0.506104	0.838112	NA	1e-17
rs2011616	KCNK3	rs4665930	Whole brain restricted isotropic diffusion (multivariate analysis)	35505052	0.505982	0.716774	NA	3e-37
rs2011616	KCNK3	rs4665930	Whole brain restricted isotropic diffusion (multivariate analysis)	35505052	0.505982	0.716774	NA	3e-37
rs2384571	KCNK3	rs12105356	Edge-level brain connectivity (multivariate analysis)	36800424	0.505721	0.757196	14.3229	2e-46
rs3769139	KCNK3	rs1124649	Height	36224396	0.505453	0.954179	0.0073	3e-27
rs10185736	KCNK3	rs11904656	Vertex-wise sulcal depth	34910505	0.504948	0.815575	NA	8e-07
rs10185736	KCNK3	rs11904656	Vertex-wise sulcal depth	34910505	0.504948	0.815575	20.61	2e-94
rs67100745	KCNK3	rs11126806	Regional cortical thickness (paracentral)	38890310	0.50467	0.969197	NA	3e-08
rs67100745	KCNK3	rs11126806	Regional cortical thickness (inferiorparietal)	38890310	0.50467	0.969197	NA	2e-08
rs67100745	KCNK3	rs11126806	Global cortical thickness (GlobalMeanMean)	38890310	0.50467	0.969197	NA	4e-08
rs67100745	KCNK3	rs11126806	Ventromedial occipital thickness (unadjusted for global measures)	36893272	0.50467	0.969197	0.056	3e-15
rs67100745	KCNK3	rs11126806	Regional cortical thickness (paracentral)	38890310	0.50467	0.969197	NA	3e-08
rs67100745	KCNK3	rs11126806	Regional cortical thickness (inferiorparietal)	38890310	0.50467	0.969197	NA	2e-08
rs67100745	KCNK3	rs11126806	Global cortical thickness (GlobalMeanMean)	38890310	0.50467	0.969197	NA	4e-08
rs67100745	KCNK3	rs11126806	Ventromedial occipital thickness (unadjusted for global measures)	36893272	0.50467	0.969197	0.056	3e-15
rs67100745	KCNK3	rs11126806	Regional cortical thickness (paracentral)	38890310	0.50467	0.969197	NA	3e-08
rs67100745	KCNK3	rs11126806	Regional cortical thickness (inferiorparietal)	38890310	0.50467	0.969197	NA	2e-08
rs67100745	KCNK3	rs11126806	Global cortical thickness (GlobalMeanMean)	38890310	0.50467	0.969197	NA	4e-08
rs67100745	KCNK3	rs11126806	Ventromedial occipital thickness (unadjusted for global measures)	36893272	0.50467	0.969197	0.056	3e-15
rs7575465	KCNK3	rs11126857	CGREF1/FAM3C protein level ratio	38412862	0.504664	1	0.647385	1E-2055
rs7575465	KCNK3	rs11126857	CGREF1/FAM3C protein level ratio	38412862	0.504664	1	0.647385	1E-2055
rs10185736	KCNK3	rs4992933	Cortical thickness	34560273	0.504631	0.82828	NA	1e-17
rs1144928	KCNK7	rs2508710	Hip index	34021172	0.504432	0.755797	0.0236295	7e-09
rs1144928	KCNK7	rs2508710	Body surface area	36502284	0.504432	0.755797	0.00323098	3e-10
rs34732613	KCNK3	rs10203050	Medial prefrontal thickness (unadjusted for global measures)	36893272	0.504093	0.941759	0.0485	1e-11
rs34732613	KCNK3	rs10203050	Medial prefrontal thickness (unadjusted for global measures)	36893272	0.504093	0.941759	0.0485	1e-11
rs2289360	KCNK3	rs4665943	White blood cell count	30595370	0.503833	0.966613	NA	3e-08
rs2289360	KCNK3	rs4665943	Regional cortical thickness (caudalmiddlefrontal)	38890310	0.503833	0.966613	NA	2e-08
rs947791	KCNK7	rs2508710	Hip index	34021172	0.502848	0.7243	0.0236295	7e-09
rs947791	KCNK7	rs2508710	Body surface area	36502284	0.502848	0.7243	0.00323098	3e-10
rs3754733	KCNK3	rs509047	Subcortical volume (MOSTest)	32665545	0.502491	0.802014	NA	5e-09
rs3754733	KCNK3	rs509047	Subcortical volume (MOSTest)	32665545	0.502491	0.802014	NA	5e-09
rs58621819	KCNK7	rs2508710	Hip index	34021172	0.502432	0.725156	0.0236295	7e-09
rs58621819	KCNK7	rs2508710	Body surface area	36502284	0.502432	0.725156	0.00323098	3e-10
rs11691465	KCNK3	rs11904656	Vertex-wise sulcal depth	34910505	0.502348	0.771892	NA	8e-07
rs11691465	KCNK3	rs11904656	Vertex-wise sulcal depth	34910505	0.502348	0.771892	20.61	2e-94
rs11227217	KCNK7	rs2508710	Hip index	34021172	0.502018	0.726016	0.0236295	7e-09
rs11227217	KCNK7	rs2508710	Body surface area	36502284	0.502018	0.726016	0.00323098	3e-10
rs67100745	KCNK3	rs3820823	Vertex-wise cortical thickness	34910505	0.501511	0.804085	15.34	4e-53
rs67100745	KCNK3	rs3820823	Vertex-wise cortical thickness	34910505	0.501511	0.804085	15.34	4e-53
rs67100745	KCNK3	rs3820823	Vertex-wise cortical thickness	34910505	0.501511	0.804085	15.34	4e-53
rs3769139	KCNK3	rs77562583	Regional cortical thickness (precuneus)	38890310	0.501398	0.741191	NA	2e-08
rs34732613	KCNK3	rs7589627	Regional cortical thickness (isthmuscingulate)	38890310	0.500917	0.803066	NA	5e-11
rs34732613	KCNK3	rs7589627	Regional cortical thickness (isthmuscingulate)	38890310	0.500917	0.803066	NA	5e-11
rs6547413	KCNK3	rs7589627	Regional cortical thickness (isthmuscingulate)	38890310	0.500798	0.746272	NA	5e-11
rs12714092	KCNK3	rs11678188	Neutrophil percentage of white cells	32888494	0.500263	0.903865	0.0196293	1e-17
rs3754733	KCNK3	rs7560633	Educational attainment	35361970	0.499798	0.731923	0.00752123	5e-12
rs3754733	KCNK3	rs7560633	Educational attainment	35361970	0.499798	0.731923	0.00752123	5e-12
rs10181551	KCNK3	rs11681145	C-reactive protein levels	31900758	0.499656	0.997159	0.0147622	9e-12
rs10181551	KCNK3	rs11681145	C-reactive protein levels	31900758	0.499656	0.997159	0.0147622	9e-12
rs10181551	KCNK3	rs11681145	C-reactive protein levels	31900758	0.499656	0.997159	0.0147622	9e-12
rs188475920	KCNK4	rs149000560	High light scatter reticulocyte count	27863252	0.4996	1	0.167884	1e-16
rs188475920	KCNK4	rs149000560	High light scatter reticulocyte percentage of red cells	27863252	0.4996	1	0.170717	5e-17
rs188475920	KCNK4	rs149000560	Immature fraction of reticulocytes	27863252	0.4996	1	0.215225	1e-26
rs188475920	KCNK4	rs149000560	High light scatter reticulocyte count	32888494	0.4996	1	0.101631	2e-17
rs188475920	KCNK4	rs149000560	High light scatter reticulocyte percentage of red cells	32888494	0.4996	1	0.102279	1e-17
rs188475920	KCNK4	rs149000560	Immature fraction of reticulocytes	32888494	0.4996	1	0.152356	2e-36
rs188475920	KCNK4	rs149000560	Immature fraction of reticulocytes	34226706	0.4996	1	0.146838	5e-41
rs188475920	KCNK4	rs149000560	High light scatter reticulocyte count	34226706	0.4996	1	0.100785	3e-21
rs1866560	KCNK3	rs11904656	Vertex-wise sulcal depth	34910505	0.49927	0.816781	NA	8e-07
rs1866560	KCNK3	rs11904656	Vertex-wise sulcal depth	34910505	0.49927	0.816781	20.61	2e-94
rs11681145	KCNK3	rs11126857	CGREF1/FAM3C protein level ratio	38412862	0.498824	0.721995	0.647385	1E-2055
rs11681145	KCNK3	rs11126857	CGREF1/FAM3C protein level ratio	38412862	0.498824	0.721995	0.647385	1E-2055
rs11681145	KCNK3	rs11126857	CGREF1/FAM3C protein level ratio	38412862	0.498824	0.721995	0.647385	1E-2055
rs7582361	KCNK3	rs12105356	Edge-level brain connectivity (multivariate analysis)	36800424	0.498345	0.737916	14.3229	2e-46
rs6711384	KCNK3	rs11126857	CGREF1/FAM3C protein level ratio	38412862	0.497187	0.719247	0.647385	1E-2055
rs6711384	KCNK3	rs11126857	CGREF1/FAM3C protein level ratio	38412862	0.497187	0.719247	0.647385	1E-2055
rs12617392	KCNK3	rs11678188	Neutrophil percentage of white cells	32888494	0.496474	0.857099	0.0196293	1e-17
rs11678188	KCNK3	rs12617392	Self-reported risk-taking behaviour	30271922	0.496474	0.857099	1.023	2e-08
rs11678188	KCNK3	rs12617392	Left–right brain asymmetry	33723403	0.496474	0.857099	NA	4e-11
rs11678188	KCNK3	rs12617392	Attention deficit hyperactivity disorder or risk-taking behavior (pleiotropy)	38565336	0.496474	0.857099	NA	7e-09
rs11678188	KCNK3	rs12617392	Self-reported risk-taking behaviour	30271922	0.496474	0.857099	1.023	2e-08
rs11678188	KCNK3	rs12617392	Left–right brain asymmetry	33723403	0.496474	0.857099	NA	4e-11
rs11678188	KCNK3	rs12617392	Attention deficit hyperactivity disorder or risk-taking behavior (pleiotropy)	38565336	0.496474	0.857099	NA	7e-09
rs11678188	KCNK3	rs12617392	Self-reported risk-taking behaviour	30271922	0.496474	0.857099	1.023	2e-08
rs11678188	KCNK3	rs12617392	Left–right brain asymmetry	33723403	0.496474	0.857099	NA	4e-11
rs11678188	KCNK3	rs12617392	Attention deficit hyperactivity disorder or risk-taking behavior (pleiotropy)	38565336	0.496474	0.857099	NA	7e-09
rs6547413	KCNK3	rs10191551	Whole brain free water diffusion (multivariate analysis)	35505052	0.496083	0.766296	NA	9e-22
rs2891550	KCNK3	rs6705514	Self-reported math ability (MTAG)	30038396	0.496078	0.907692	0.011	2e-09
rs6711384	KCNK3	rs10207670	Lymphocyte percentage of white cells	32888494	0.495983	0.898962	0.0200863	1e-16
rs6711384	KCNK3	rs10207670	Neutrophil count	32888494	0.495983	0.898962	0.0224972	2e-20
rs6711384	KCNK3	rs10207670	Neutrophils and lymphocytes in blood (confirmatory factor analysis Factor 35)	38965376	0.495983	0.898962	NA	6e-09
rs6711384	KCNK3	rs10207670	Lymphocyte percentage of white cells	32888494	0.495983	0.898962	0.0200863	1e-16
rs6711384	KCNK3	rs10207670	Neutrophil count	32888494	0.495983	0.898962	0.0224972	2e-20
rs6711384	KCNK3	rs10207670	Neutrophils and lymphocytes in blood (confirmatory factor analysis Factor 35)	38965376	0.495983	0.898962	NA	6e-09
rs2384571	KCNK3	rs11904656	Vertex-wise sulcal depth	34910505	0.495233	0.743079	NA	8e-07
rs2384571	KCNK3	rs11904656	Vertex-wise sulcal depth	34910505	0.495233	0.743079	20.61	2e-94
rs6547413	KCNK3	rs6707735	Cognitive performance (MTAG)	30038396	0.494912	0.807717	0.0129	4e-08
rs7606840	KCNK3	rs7589627	Regional cortical thickness (isthmuscingulate)	38890310	0.494675	0.787805	NA	5e-11
rs7606840	KCNK3	rs7589627	Regional cortical thickness (isthmuscingulate)	38890310	0.494675	0.787805	NA	5e-11
rs4711584	KCNK5	rs755853	Fasting plasma glucose	32682390	0.494419	0.707356	NA	6e-06
rs7575465	KCNK3	rs11126784	Brain morphology (MOSTest)	32665545	0.493753	0.878488	NA	1e-16
rs7575465	KCNK3	rs11126784	Whole brain restricted directional diffusion (multivariate analysis)	35505052	0.493753	0.878488	NA	3e-54
rs7575465	KCNK3	rs11126784	Brain morphology (MOSTest)	35164939	0.493753	0.878488	NA	2e-30
rs7575465	KCNK3	rs11126784	Brain morphology (MOSTest)	32665545	0.493753	0.878488	NA	1e-16
rs7575465	KCNK3	rs11126784	Whole brain restricted directional diffusion (multivariate analysis)	35505052	0.493753	0.878488	NA	3e-54
rs7575465	KCNK3	rs11126784	Brain morphology (MOSTest)	35164939	0.493753	0.878488	NA	2e-30
rs2289360	KCNK3	rs10203050	Medial prefrontal thickness (unadjusted for global measures)	36893272	0.493358	0.861291	0.0485	1e-11
rs2891550	KCNK3	rs7585127	Node-level brain connectivity (multivariate analysis)	36800424	0.492124	0.862846	9.64104	5e-22
rs2304682	KCNK3	rs7585127	Node-level brain connectivity (multivariate analysis)	36800424	0.491949	0.902923	9.64104	5e-22
rs6721395	KCNK3	rs7575465	Cortical surface area (MOSTest)	32665545	0.490944	1	NA	6e-09
rs6721395	KCNK3	rs7575465	Schizophrenia	35396580	0.490944	1	0.96242	5e-07
rs6721395	KCNK3	rs7575465	Cortical surface area	34560273	0.490944	1	NA	1e-17
rs6721395	KCNK3	rs7575465	Left-hemisphere somatomotor network to left-hemisphere limbic network white-matter structural connectivity	38438384	0.490944	1	0.0482425	3e-09
rs6721395	KCNK3	rs7575465	Cortical surface area (MOSTest)	32665545	0.490944	1	NA	6e-09
rs6721395	KCNK3	rs7575465	Schizophrenia	35396580	0.490944	1	0.96242	5e-07
rs6721395	KCNK3	rs7575465	Cortical surface area	34560273	0.490944	1	NA	1e-17
rs6721395	KCNK3	rs7575465	Left-hemisphere somatomotor network to left-hemisphere limbic network white-matter structural connectivity	38438384	0.490944	1	0.0482425	3e-09
rs6754371	KCNK3	rs77562583	Regional cortical thickness (precuneus)	38890310	0.490929	0.76423	NA	2e-08
rs6754371	KCNK3	rs77562583	Regional cortical thickness (precuneus)	38890310	0.490929	0.76423	NA	2e-08
rs6721395	KCNK3	rs10207670	Lymphocyte percentage of white cells	32888494	0.490856	0.899742	0.0200863	1e-16
rs6721395	KCNK3	rs10207670	Neutrophil count	32888494	0.490856	0.899742	0.0224972	2e-20
rs6721395	KCNK3	rs10207670	Neutrophils and lymphocytes in blood (confirmatory factor analysis Factor 35)	38965376	0.490856	0.899742	NA	6e-09
rs6721395	KCNK3	rs10207670	Lymphocyte percentage of white cells	32888494	0.490856	0.899742	0.0200863	1e-16
rs6721395	KCNK3	rs10207670	Neutrophil count	32888494	0.490856	0.899742	0.0224972	2e-20
rs6721395	KCNK3	rs10207670	Neutrophils and lymphocytes in blood (confirmatory factor analysis Factor 35)	38965376	0.490856	0.899742	NA	6e-09
rs6547413	KCNK3	rs7575465	Cortical surface area (MOSTest)	32665545	0.490754	0.992928	NA	6e-09
rs6547413	KCNK3	rs7575465	Schizophrenia	35396580	0.490754	0.992928	0.96242	5e-07
rs6547413	KCNK3	rs7575465	Cortical surface area	34560273	0.490754	0.992928	NA	1e-17
rs6547413	KCNK3	rs7575465	Left-hemisphere somatomotor network to left-hemisphere limbic network white-matter structural connectivity	38438384	0.490754	0.992928	0.0482425	3e-09
rs2384572	KCNK3	rs77562583	Regional cortical thickness (precuneus)	38890310	0.489945	0.758567	NA	2e-08
rs2304682	KCNK3	rs4665372	Vascular dementia	39046104	0.489878	0.83185	0.104392	9e-07
rs2304682	KCNK3	rs4665372	Left-hemisphere visual network to left-hemisphere somatomotor network white-matter structural connectivity	38438384	0.489878	0.83185	0.0460262	1e-08
rs6721395	KCNK3	rs11126857	CGREF1/FAM3C protein level ratio	38412862	0.489275	0.709189	0.647385	1E-2055
rs6721395	KCNK3	rs11126857	CGREF1/FAM3C protein level ratio	38412862	0.489275	0.709189	0.647385	1E-2055
rs11678188	KCNK3	rs2891550	Annual healthcare cost	37704630	0.489043	0.951827	0.016507	4e-11
rs2891550	KCNK3	rs11678188	Neutrophil percentage of white cells	32888494	0.489043	0.951827	0.0196293	1e-17
rs11678188	KCNK3	rs2891550	Annual healthcare cost	37704630	0.489043	0.951827	0.016507	4e-11
rs11678188	KCNK3	rs2891550	Annual healthcare cost	37704630	0.489043	0.951827	0.016507	4e-11
rs7582361	KCNK3	rs11904656	Vertex-wise sulcal depth	34910505	0.488968	0.737063	NA	8e-07
rs7582361	KCNK3	rs11904656	Vertex-wise sulcal depth	34910505	0.488968	0.737063	20.61	2e-94
rs1866560	KCNK3	rs12105356	Edge-level brain connectivity (multivariate analysis)	36800424	0.488785	0.814929	14.3229	2e-46
rs2384571	KCNK3	rs4665943	White blood cell count	30595370	0.488607	0.976007	NA	3e-08
rs2384571	KCNK3	rs4665943	Regional cortical thickness (caudalmiddlefrontal)	38890310	0.488607	0.976007	NA	2e-08
rs4711580	KCNK5	rs755853	Fasting plasma glucose	32682390	0.488515	0.974869	NA	6e-06
rs7355650	KCNK3	rs4665372	Vascular dementia	39046104	0.487614	0.787747	0.104392	9e-07
rs7355650	KCNK3	rs4665372	Left-hemisphere visual network to left-hemisphere somatomotor network white-matter structural connectivity	38438384	0.487614	0.787747	0.0460262	1e-08
rs7355650	KCNK3	rs4665372	Vascular dementia	39046104	0.487614	0.787747	0.104392	9e-07
rs7355650	KCNK3	rs4665372	Left-hemisphere visual network to left-hemisphere somatomotor network white-matter structural connectivity	38438384	0.487614	0.787747	0.0460262	1e-08
rs7582361	KCNK3	rs11126806	Regional cortical thickness (paracentral)	38890310	0.487148	0.807686	NA	3e-08
rs7582361	KCNK3	rs11126806	Regional cortical thickness (inferiorparietal)	38890310	0.487148	0.807686	NA	2e-08
rs7582361	KCNK3	rs11126806	Global cortical thickness (GlobalMeanMean)	38890310	0.487148	0.807686	NA	4e-08
rs7582361	KCNK3	rs11126806	Ventromedial occipital thickness (unadjusted for global measures)	36893272	0.487148	0.807686	0.056	3e-15
rs7582361	KCNK3	rs4992933	Cortical thickness	34560273	0.486901	0.747196	NA	1e-17
rs2289360	KCNK3	rs3820823	Vertex-wise cortical thickness	34910505	0.486295	0.729031	15.34	4e-53
rs2304682	KCNK3	rs7589627	Regional cortical thickness (isthmuscingulate)	38890310	0.486081	0.820677	NA	5e-11
rs6711384	KCNK3	rs7575465	Cortical surface area (MOSTest)	32665545	0.485028	1	NA	6e-09
rs6711384	KCNK3	rs7575465	Schizophrenia	35396580	0.485028	1	0.96242	5e-07
rs6711384	KCNK3	rs7575465	Cortical surface area	34560273	0.485028	1	NA	1e-17
rs6711384	KCNK3	rs7575465	Left-hemisphere somatomotor network to left-hemisphere limbic network white-matter structural connectivity	38438384	0.485028	1	0.0482425	3e-09
rs6711384	KCNK3	rs7575465	Cortical surface area (MOSTest)	32665545	0.485028	1	NA	6e-09
rs6711384	KCNK3	rs7575465	Schizophrenia	35396580	0.485028	1	0.96242	5e-07
rs6711384	KCNK3	rs7575465	Cortical surface area	34560273	0.485028	1	NA	1e-17
rs6711384	KCNK3	rs7575465	Left-hemisphere somatomotor network to left-hemisphere limbic network white-matter structural connectivity	38438384	0.485028	1	0.0482425	3e-09
rs7606840	KCNK3	rs11902826	Vertex-wise cortical surface area	34910505	0.484692	0.882266	NA	4e-08
rs7606840	KCNK3	rs11902826	Vertex-wise cortical surface area	34910505	0.484692	0.882266	10.89	1e-27
rs7606840	KCNK3	rs11902826	Vertex-wise cortical surface area	34910505	0.484692	0.882266	NA	4e-08
rs7606840	KCNK3	rs11902826	Vertex-wise cortical surface area	34910505	0.484692	0.882266	10.89	1e-27
rs6547413	KCNK3	rs3820823	Vertex-wise cortical thickness	34910505	0.48466	0.736617	15.34	4e-53
rs67100745	KCNK3	rs7589627	Regional cortical thickness (isthmuscingulate)	38890310	0.484491	0.792978	NA	5e-11
rs67100745	KCNK3	rs7589627	Regional cortical thickness (isthmuscingulate)	38890310	0.484491	0.792978	NA	5e-11
rs67100745	KCNK3	rs7589627	Regional cortical thickness (isthmuscingulate)	38890310	0.484491	0.792978	NA	5e-11
rs12617392	KCNK3	rs10185736	Metabolite peak levels (QI3819)	35995766	0.484239	0.94265	0.217989	3e-12
rs12617392	KCNK3	rs10185736	Metabolite peak levels (QI4288)	35995766	0.484239	0.94265	0.360153	4e-31
rs10185736	KCNK3	rs12617392	Self-reported risk-taking behaviour	30271922	0.484239	0.94265	1.023	2e-08
rs10185736	KCNK3	rs12617392	Left–right brain asymmetry	33723403	0.484239	0.94265	NA	4e-11
rs10185736	KCNK3	rs12617392	Attention deficit hyperactivity disorder or risk-taking behavior (pleiotropy)	38565336	0.484239	0.94265	NA	7e-09
rs6714547	KCNK3	rs77562583	Regional cortical thickness (precuneus)	38890310	0.483609	0.7473	NA	2e-08
rs2304682	KCNK3	rs6705514	Self-reported math ability (MTAG)	30038396	0.48326	0.854109	0.011	2e-09
rs2289360	KCNK3	rs11126806	Regional cortical thickness (paracentral)	38890310	0.48318	0.873166	NA	3e-08
rs2289360	KCNK3	rs11126806	Regional cortical thickness (inferiorparietal)	38890310	0.48318	0.873166	NA	2e-08
rs2289360	KCNK3	rs11126806	Global cortical thickness (GlobalMeanMean)	38890310	0.48318	0.873166	NA	4e-08
rs2289360	KCNK3	rs11126806	Ventromedial occipital thickness (unadjusted for global measures)	36893272	0.48318	0.873166	0.056	3e-15
rs34732613	KCNK3	rs11126806	Regional cortical thickness (paracentral)	38890310	0.483177	0.94452	NA	3e-08
rs34732613	KCNK3	rs11126806	Regional cortical thickness (inferiorparietal)	38890310	0.483177	0.94452	NA	2e-08
rs34732613	KCNK3	rs11126806	Global cortical thickness (GlobalMeanMean)	38890310	0.483177	0.94452	NA	4e-08
rs34732613	KCNK3	rs11126806	Ventromedial occipital thickness (unadjusted for global measures)	36893272	0.483177	0.94452	0.056	3e-15
rs34732613	KCNK3	rs11126806	Regional cortical thickness (paracentral)	38890310	0.483177	0.94452	NA	3e-08
rs34732613	KCNK3	rs11126806	Regional cortical thickness (inferiorparietal)	38890310	0.483177	0.94452	NA	2e-08
rs34732613	KCNK3	rs11126806	Global cortical thickness (GlobalMeanMean)	38890310	0.483177	0.94452	NA	4e-08
rs34732613	KCNK3	rs11126806	Ventromedial occipital thickness (unadjusted for global measures)	36893272	0.483177	0.94452	0.056	3e-15
rs11681145	KCNK3	rs6705514	Self-reported math ability (MTAG)	30038396	0.483145	0.776753	0.011	2e-09
rs11681145	KCNK3	rs6705514	Self-reported math ability (MTAG)	30038396	0.483145	0.776753	0.011	2e-09
rs11681145	KCNK3	rs6705514	Self-reported math ability (MTAG)	30038396	0.483145	0.776753	0.011	2e-09
rs7355650	KCNK3	rs509047	Subcortical volume (MOSTest)	32665545	0.483137	0.802599	NA	5e-09
rs7355650	KCNK3	rs509047	Subcortical volume (MOSTest)	32665545	0.483137	0.802599	NA	5e-09
rs3754733	KCNK3	rs12612619	Venous thromboembolism adjusted for sickle cell variant rs77121243-T	28203683	0.482999	0.7125	1.462	3e-06
rs3754733	KCNK3	rs12612619	Venous thromboembolism adjusted for sickle cell variant rs77121243-T	28203683	0.482999	0.7125	1.462	3e-06
rs11681145	KCNK3	rs7575465	Cortical surface area (MOSTest)	32665545	0.482927	1	NA	6e-09
rs11681145	KCNK3	rs7575465	Schizophrenia	35396580	0.482927	1	0.96242	5e-07
rs11681145	KCNK3	rs7575465	Cortical surface area	34560273	0.482927	1	NA	1e-17
rs11681145	KCNK3	rs7575465	Left-hemisphere somatomotor network to left-hemisphere limbic network white-matter structural connectivity	38438384	0.482927	1	0.0482425	3e-09
rs11681145	KCNK3	rs7575465	Cortical surface area (MOSTest)	32665545	0.482927	1	NA	6e-09
rs11681145	KCNK3	rs7575465	Schizophrenia	35396580	0.482927	1	0.96242	5e-07
rs11681145	KCNK3	rs7575465	Cortical surface area	34560273	0.482927	1	NA	1e-17
rs11681145	KCNK3	rs7575465	Left-hemisphere somatomotor network to left-hemisphere limbic network white-matter structural connectivity	38438384	0.482927	1	0.0482425	3e-09
rs7575465	KCNK3	rs11681145	C-reactive protein levels	31900758	0.482927	1	0.0147622	9e-12
rs11681145	KCNK3	rs7575465	Cortical surface area (MOSTest)	32665545	0.482927	1	NA	6e-09
rs11681145	KCNK3	rs7575465	Schizophrenia	35396580	0.482927	1	0.96242	5e-07
rs11681145	KCNK3	rs7575465	Cortical surface area	34560273	0.482927	1	NA	1e-17
rs11681145	KCNK3	rs7575465	Left-hemisphere somatomotor network to left-hemisphere limbic network white-matter structural connectivity	38438384	0.482927	1	0.0482425	3e-09
rs7575465	KCNK3	rs11681145	C-reactive protein levels	31900758	0.482927	1	0.0147622	9e-12
rs6742004	KCNK3	rs77562583	Regional cortical thickness (precuneus)	38890310	0.482315	0.748406	NA	2e-08
rs2304682	KCNK3	rs7606840	Risk taking (standard GWA)	37106081	0.482313	0.915675	0.0065403	4e-08
rs2304682	KCNK3	rs7606840	Smoking cessation	36477530	0.482313	0.915675	0.00757	8e-10
rs2053386	KCNK3	rs4665943	White blood cell count	30595370	0.482147	0.925856	NA	3e-08
rs2053386	KCNK3	rs4665943	Regional cortical thickness (caudalmiddlefrontal)	38890310	0.482147	0.925856	NA	2e-08
rs2053386	KCNK3	rs4665943	White blood cell count	30595370	0.482147	0.925856	NA	3e-08
rs2053386	KCNK3	rs4665943	Regional cortical thickness (caudalmiddlefrontal)	38890310	0.482147	0.925856	NA	2e-08
rs2119026	KCNK3	rs77562583	Regional cortical thickness (precuneus)	38890310	0.481924	0.749008	NA	2e-08
rs7606840	KCNK3	rs4665930	Whole brain restricted isotropic diffusion (multivariate analysis)	35505052	0.48162	0.881841	NA	3e-37
rs7606840	KCNK3	rs4665930	Whole brain restricted isotropic diffusion (multivariate analysis)	35505052	0.48162	0.881841	NA	3e-37
rs1057394	KCNK3	rs11902826	Vertex-wise cortical surface area	34910505	0.481181	0.77202	NA	4e-08
rs1057394	KCNK3	rs11902826	Vertex-wise cortical surface area	34910505	0.481181	0.77202	10.89	1e-27
rs1057394	KCNK3	rs11902826	Vertex-wise cortical surface area	34910505	0.481181	0.77202	NA	4e-08
rs1057394	KCNK3	rs11902826	Vertex-wise cortical surface area	34910505	0.481181	0.77202	10.89	1e-27
rs2304682	KCNK3	rs3820823	Vertex-wise cortical thickness	34910505	0.481055	0.819167	15.34	4e-53
rs12714094	KCNK3	rs12105356	Edge-level brain connectivity (multivariate analysis)	36800424	0.480735	0.799538	14.3229	2e-46
rs1057394	KCNK3	rs4665930	Whole brain restricted isotropic diffusion (multivariate analysis)	35505052	0.479987	0.773145	NA	3e-37
rs1057394	KCNK3	rs4665930	Whole brain restricted isotropic diffusion (multivariate analysis)	35505052	0.479987	0.773145	NA	3e-37
rs7602823	KCNK3	rs12617392	Self-reported risk-taking behaviour	30271922	0.479389	0.947667	1.023	2e-08
rs7602823	KCNK3	rs12617392	Left–right brain asymmetry	33723403	0.479389	0.947667	NA	4e-11
rs7602823	KCNK3	rs12617392	Attention deficit hyperactivity disorder or risk-taking behavior (pleiotropy)	38565336	0.479389	0.947667	NA	7e-09
rs12617392	KCNK3	rs2304681	Self-reported risk-taking behaviour	30181555	0.479361	0.945506	0.028	1e-07
rs12617392	KCNK3	rs2304681	Metabolite peak levels (QI12439)	35995766	0.479361	0.945506	0.265371	1e-17
rs12617392	KCNK3	rs2304681	Metabolite peak levels (QI12506)	35995766	0.479361	0.945506	0.214894	5e-12
rs2384571	KCNK3	rs10203050	Medial prefrontal thickness (unadjusted for global measures)	36893272	0.479192	0.870337	0.0485	1e-11
rs12617392	KCNK3	rs11126784	Brain morphology (MOSTest)	32665545	0.479093	0.773993	NA	1e-16
rs12617392	KCNK3	rs11126784	Whole brain restricted directional diffusion (multivariate analysis)	35505052	0.479093	0.773993	NA	3e-54
rs12617392	KCNK3	rs11126784	Brain morphology (MOSTest)	35164939	0.479093	0.773993	NA	2e-30
rs10181551	KCNK3	rs11126857	CGREF1/FAM3C protein level ratio	38412862	0.478091	0.997113	0.647385	1E-2055
rs10181551	KCNK3	rs11126857	CGREF1/FAM3C protein level ratio	38412862	0.478091	0.997113	0.647385	1E-2055
rs10181551	KCNK3	rs11126857	CGREF1/FAM3C protein level ratio	38412862	0.478091	0.997113	0.647385	1E-2055
rs2053386	KCNK3	rs11681145	C-reactive protein levels	31900758	0.477773	0.760059	0.0147622	9e-12
rs2053386	KCNK3	rs11681145	C-reactive protein levels	31900758	0.477773	0.760059	0.0147622	9e-12
rs6754356	KCNK3	rs77562583	Regional cortical thickness (precuneus)	38890310	0.477769	0.747576	NA	2e-08
rs6547413	KCNK3	rs11902826	Vertex-wise cortical surface area	34910505	0.477523	0.741376	NA	4e-08
rs6547413	KCNK3	rs11902826	Vertex-wise cortical surface area	34910505	0.477523	0.741376	10.89	1e-27
rs1131375	KCNK3	rs12105356	Edge-level brain connectivity (multivariate analysis)	36800424	0.47747	0.869902	14.3229	2e-46
rs1131375	KCNK3	rs12105356	Edge-level brain connectivity (multivariate analysis)	36800424	0.47747	0.869902	14.3229	2e-46
rs67100745	KCNK3	rs11902826	Vertex-wise cortical surface area	34910505	0.477143	0.890329	NA	4e-08
rs67100745	KCNK3	rs11902826	Vertex-wise cortical surface area	34910505	0.477143	0.890329	10.89	1e-27
rs67100745	KCNK3	rs11902826	Vertex-wise cortical surface area	34910505	0.477143	0.890329	NA	4e-08
rs67100745	KCNK3	rs11902826	Vertex-wise cortical surface area	34910505	0.477143	0.890329	10.89	1e-27
rs67100745	KCNK3	rs11902826	Vertex-wise cortical surface area	34910505	0.477143	0.890329	NA	4e-08
rs67100745	KCNK3	rs11902826	Vertex-wise cortical surface area	34910505	0.477143	0.890329	10.89	1e-27
rs6742004	KCNK3	rs1124649	Height	36224396	0.476886	0.954179	0.0073	3e-27
rs13423359	KCNK3	rs12105356	Edge-level brain connectivity (multivariate analysis)	36800424	0.476323	0.851544	14.3229	2e-46
rs7582361	KCNK3	rs6705514	Self-reported math ability (MTAG)	30038396	0.476223	0.745397	0.011	2e-09
rs6547413	KCNK3	rs4665930	Whole brain restricted isotropic diffusion (multivariate analysis)	35505052	0.476186	0.742338	NA	3e-37
rs6547413	KCNK3	rs12617392	Self-reported risk-taking behaviour	30271922	0.476132	0.874775	1.023	2e-08
rs6547413	KCNK3	rs12617392	Left–right brain asymmetry	33723403	0.476132	0.874775	NA	4e-11
rs6547413	KCNK3	rs12617392	Attention deficit hyperactivity disorder or risk-taking behavior (pleiotropy)	38565336	0.476132	0.874775	NA	7e-09
rs2384572	KCNK3	rs1124649	Height	36224396	0.47611	0.958792	0.0073	3e-27
rs12617392	KCNK3	rs11681562	Anxiety disorder	39294497	0.476083	0.851479	5.67	1e-08
rs11681562	KCNK3	rs12617392	Self-reported risk-taking behaviour	30271922	0.476083	0.851479	1.023	2e-08
rs11681562	KCNK3	rs12617392	Left–right brain asymmetry	33723403	0.476083	0.851479	NA	4e-11
rs11681562	KCNK3	rs12617392	Attention deficit hyperactivity disorder or risk-taking behavior (pleiotropy)	38565336	0.476083	0.851479	NA	7e-09
rs11681562	KCNK3	rs12617392	Self-reported risk-taking behaviour	30271922	0.476083	0.851479	1.023	2e-08
rs11681562	KCNK3	rs12617392	Left–right brain asymmetry	33723403	0.476083	0.851479	NA	4e-11
rs11681562	KCNK3	rs12617392	Attention deficit hyperactivity disorder or risk-taking behavior (pleiotropy)	38565336	0.476083	0.851479	NA	7e-09
rs6714547	KCNK3	rs1124649	Height	36224396	0.47608	0.950688	0.0073	3e-27
rs2384571	KCNK3	rs11126806	Regional cortical thickness (paracentral)	38890310	0.475884	0.888499	NA	3e-08
rs2384571	KCNK3	rs11126806	Regional cortical thickness (inferiorparietal)	38890310	0.475884	0.888499	NA	2e-08
rs2384571	KCNK3	rs11126806	Global cortical thickness (GlobalMeanMean)	38890310	0.475884	0.888499	NA	4e-08
rs2384571	KCNK3	rs11126806	Ventromedial occipital thickness (unadjusted for global measures)	36893272	0.475884	0.888499	0.056	3e-15
rs2119026	KCNK3	rs1124649	Height	36224396	0.475684	0.954129	0.0073	3e-27
rs6547413	KCNK3	rs11681145	C-reactive protein levels	31900758	0.474961	0.699685	0.0147622	9e-12
rs1866560	KCNK3	rs11681145	C-reactive protein levels	31900758	0.474715	0.868523	0.0147622	9e-12
rs1131375	KCNK3	rs7589627	Regional cortical thickness (isthmuscingulate)	38890310	0.474563	0.858578	NA	5e-11
rs1131375	KCNK3	rs7589627	Regional cortical thickness (isthmuscingulate)	38890310	0.474563	0.858578	NA	5e-11
rs11691465	KCNK3	rs77562583	Regional cortical thickness (precuneus)	38890310	0.474329	0.722661	NA	2e-08
rs67100745	KCNK3	rs4665930	Whole brain restricted isotropic diffusion (multivariate analysis)	35505052	0.474153	0.889933	NA	3e-37
rs67100745	KCNK3	rs4665930	Whole brain restricted isotropic diffusion (multivariate analysis)	35505052	0.474153	0.889933	NA	3e-37
rs67100745	KCNK3	rs4665930	Whole brain restricted isotropic diffusion (multivariate analysis)	35505052	0.474153	0.889933	NA	3e-37
rs6754356	KCNK3	rs1124649	Height	36224396	0.473291	0.954028	0.0073	3e-27
rs2304682	KCNK3	rs77562583	Regional cortical thickness (precuneus)	38890310	0.472965	0.855813	NA	2e-08
rs10207670	KCNK3	rs6705514	Self-reported math ability (MTAG)	30038396	0.472918	0.97882	0.011	2e-09
rs10207670	KCNK3	rs6705514	Self-reported math ability (MTAG)	30038396	0.472918	0.97882	0.011	2e-09
rs6547413	KCNK3	rs2891550	Annual healthcare cost	37704630	0.472652	0.975226	0.016507	4e-11
rs12714094	KCNK3	rs11904656	Vertex-wise sulcal depth	34910505	0.472399	0.799215	NA	8e-07
rs12714094	KCNK3	rs11904656	Vertex-wise sulcal depth	34910505	0.472399	0.799215	20.61	2e-94
rs7606840	KCNK3	rs7560633	Educational attainment	35361970	0.472037	0.872239	0.00752123	5e-12
rs7606840	KCNK3	rs7560633	Educational attainment	35361970	0.472037	0.872239	0.00752123	5e-12
rs1131375	KCNK3	rs34732613	Regional cortical thickness (superiorfrontal)	38890310	0.471731	0.971289	NA	3e-08
rs1131375	KCNK3	rs34732613	Regional cortical thickness (superiorfrontal)	38890310	0.471731	0.971289	NA	3e-08
rs67100745	KCNK3	rs7560633	Educational attainment	35361970	0.471634	0.886767	0.00752123	5e-12
rs67100745	KCNK3	rs7560633	Educational attainment	35361970	0.471634	0.886767	0.00752123	5e-12
rs67100745	KCNK3	rs7560633	Educational attainment	35361970	0.471634	0.886767	0.00752123	5e-12
rs10896012	KCNK7	rs11227200	Serum urate levels	38658550	0.471483	0.853329	0.2434	8e-222
rs1131375	KCNK3	rs3820823	Vertex-wise cortical thickness	34910505	0.470982	0.858207	15.34	4e-53
rs1131375	KCNK3	rs3820823	Vertex-wise cortical thickness	34910505	0.470982	0.858207	15.34	4e-53
rs11681562	KCNK3	rs2891550	Annual healthcare cost	37704630	0.470898	0.94754	0.016507	4e-11
rs2891550	KCNK3	rs11681562	Anxiety disorder	39294497	0.470898	0.94754	5.67	1e-08
rs11681562	KCNK3	rs2891550	Annual healthcare cost	37704630	0.470898	0.94754	0.016507	4e-11
rs2891550	KCNK3	rs11121	Total bilirubin levels	34594039	0.47076	0.698054	0.0113	2e-08
rs7606840	KCNK3	rs10191551	Whole brain free water diffusion (multivariate analysis)	35505052	0.47011	0.881138	NA	9e-22
rs7606840	KCNK3	rs10191551	Whole brain free water diffusion (multivariate analysis)	35505052	0.47011	0.881138	NA	9e-22
rs1131375	KCNK3	rs11904656	Vertex-wise sulcal depth	34910505	0.469867	0.870177	NA	8e-07
rs1131375	KCNK3	rs11904656	Vertex-wise sulcal depth	34910505	0.469867	0.870177	20.61	2e-94
rs1131375	KCNK3	rs11904656	Vertex-wise sulcal depth	34910505	0.469867	0.870177	NA	8e-07
rs1131375	KCNK3	rs11904656	Vertex-wise sulcal depth	34910505	0.469867	0.870177	20.61	2e-94
rs6720602	KCNK3	rs1275539	Triglyceride levels x short total sleep time interaction (2df test)	31719535	0.469703	0.790234	0.01444	1e-11
rs6720602	KCNK3	rs1275539	Triglyceride levels	35884923	0.469703	0.790234	4.48	7e-23
rs6720602	KCNK3	rs1275539	Triglyceride levels x short total sleep time interaction (2df test)	31719535	0.469703	0.790234	0.01444	1e-11
rs6720602	KCNK3	rs1275539	Triglyceride levels	35884923	0.469703	0.790234	4.48	7e-23
rs2289360	KCNK3	rs7589627	Regional cortical thickness (isthmuscingulate)	38890310	0.468966	0.718329	NA	5e-11
rs7582361	KCNK3	rs11902826	Vertex-wise cortical surface area	34910505	0.468449	0.748275	NA	4e-08
rs7582361	KCNK3	rs11902826	Vertex-wise cortical surface area	34910505	0.468449	0.748275	10.89	1e-27
rs3754733	KCNK3	rs4665372	Vascular dementia	39046104	0.468245	0.756379	0.104392	9e-07
rs3754733	KCNK3	rs4665372	Left-hemisphere visual network to left-hemisphere somatomotor network white-matter structural connectivity	38438384	0.468245	0.756379	0.0460262	1e-08
rs3754733	KCNK3	rs4665372	Vascular dementia	39046104	0.468245	0.756379	0.104392	9e-07
rs3754733	KCNK3	rs4665372	Left-hemisphere visual network to left-hemisphere somatomotor network white-matter structural connectivity	38438384	0.468245	0.756379	0.0460262	1e-08
rs7602823	KCNK3	rs7589627	Regional cortical thickness (isthmuscingulate)	38890310	0.468204	0.779046	NA	5e-11
rs10185736	KCNK3	rs7589627	Regional cortical thickness (isthmuscingulate)	38890310	0.467375	0.770347	NA	5e-11
rs13423359	KCNK3	rs11904656	Vertex-wise sulcal depth	34910505	0.467358	0.850558	NA	8e-07
rs13423359	KCNK3	rs11904656	Vertex-wise sulcal depth	34910505	0.467358	0.850558	20.61	2e-94
rs7582361	KCNK3	rs4665930	Whole brain restricted isotropic diffusion (multivariate analysis)	35505052	0.46719	0.749288	NA	3e-37
rs3769139	KCNK3	rs4665943	White blood cell count	30595370	0.467126	0.981881	NA	3e-08
rs3769139	KCNK3	rs4665943	Regional cortical thickness (caudalmiddlefrontal)	38890310	0.467126	0.981881	NA	2e-08
rs34730887	KCNK3	rs1275539	Triglyceride levels x short total sleep time interaction (2df test)	31719535	0.467005	0.788281	0.01444	1e-11
rs34730887	KCNK3	rs1275539	Triglyceride levels	35884923	0.467005	0.788281	4.48	7e-23
rs34730887	KCNK3	rs1275539	Triglyceride levels x short total sleep time interaction (2df test)	31719535	0.467005	0.788281	0.01444	1e-11
rs34730887	KCNK3	rs1275539	Triglyceride levels	35884923	0.467005	0.788281	4.48	7e-23
rs7582361	KCNK3	rs7575465	Cortical surface area (MOSTest)	32665545	0.466999	0.950507	NA	6e-09
rs7582361	KCNK3	rs7575465	Schizophrenia	35396580	0.466999	0.950507	0.96242	5e-07
rs7582361	KCNK3	rs7575465	Cortical surface area	34560273	0.466999	0.950507	NA	1e-17
rs7582361	KCNK3	rs7575465	Left-hemisphere somatomotor network to left-hemisphere limbic network white-matter structural connectivity	38438384	0.466999	0.950507	0.0482425	3e-09
rs11681145	KCNK3	rs11126784	Brain morphology (MOSTest)	32665545	0.465985	0.785715	NA	1e-16
rs11681145	KCNK3	rs11126784	Whole brain restricted directional diffusion (multivariate analysis)	35505052	0.465985	0.785715	NA	3e-54
rs11681145	KCNK3	rs11126784	Brain morphology (MOSTest)	35164939	0.465985	0.785715	NA	2e-30
rs11681145	KCNK3	rs11126784	Brain morphology (MOSTest)	32665545	0.465985	0.785715	NA	1e-16
rs11681145	KCNK3	rs11126784	Whole brain restricted directional diffusion (multivariate analysis)	35505052	0.465985	0.785715	NA	3e-54
rs11681145	KCNK3	rs11126784	Brain morphology (MOSTest)	35164939	0.465985	0.785715	NA	2e-30
rs11681145	KCNK3	rs11126784	Brain morphology (MOSTest)	32665545	0.465985	0.785715	NA	1e-16
rs11681145	KCNK3	rs11126784	Whole brain restricted directional diffusion (multivariate analysis)	35505052	0.465985	0.785715	NA	3e-54
rs11681145	KCNK3	rs11126784	Brain morphology (MOSTest)	35164939	0.465985	0.785715	NA	2e-30
rs2891550	KCNK3	rs11126784	Brain morphology (MOSTest)	32665545	0.465927	0.854059	NA	1e-16
rs2891550	KCNK3	rs11126784	Whole brain restricted directional diffusion (multivariate analysis)	35505052	0.465927	0.854059	NA	3e-54
rs2891550	KCNK3	rs11126784	Brain morphology (MOSTest)	35164939	0.465927	0.854059	NA	2e-30
rs2891550	KCNK3	rs11126857	CGREF1/FAM3C protein level ratio	38412862	0.465714	0.961407	0.647385	1E-2055
rs12714094	KCNK3	rs7606840	Risk taking (standard GWA)	37106081	0.465118	0.872092	0.0065403	4e-08
rs12714094	KCNK3	rs7606840	Smoking cessation	36477530	0.465118	0.872092	0.00757	8e-10
rs6754371	KCNK3	rs1124649	Height	36224396	0.465014	0.953671	0.0073	3e-27
rs6754371	KCNK3	rs1124649	Height	36224396	0.465014	0.953671	0.0073	3e-27
rs3769139	KCNK3	rs10203050	Medial prefrontal thickness (unadjusted for global measures)	36893272	0.464476	0.881623	0.0485	1e-11
rs2384571	KCNK3	rs77562583	Regional cortical thickness (precuneus)	38890310	0.464431	0.693316	NA	2e-08
rs7602823	KCNK3	rs11126784	Brain morphology (MOSTest)	32665545	0.464187	0.833934	NA	1e-16
rs7602823	KCNK3	rs11126784	Whole brain restricted directional diffusion (multivariate analysis)	35505052	0.464187	0.833934	NA	3e-54
rs7602823	KCNK3	rs11126784	Brain morphology (MOSTest)	35164939	0.464187	0.833934	NA	2e-30
rs1057394	KCNK3	rs10191551	Whole brain free water diffusion (multivariate analysis)	35505052	0.463877	0.768694	NA	9e-22
rs1057394	KCNK3	rs10191551	Whole brain free water diffusion (multivariate analysis)	35505052	0.463877	0.768694	NA	9e-22
rs71455787	KCNK7	rs34509162	Hip circumference adjusted for BMI	34021172	0.463838	0.684249	0.0195202	1e-08
rs67100745	KCNK3	rs10191551	Whole brain free water diffusion (multivariate analysis)	35505052	0.462975	0.889371	NA	9e-22
rs67100745	KCNK3	rs10191551	Whole brain free water diffusion (multivariate analysis)	35505052	0.462975	0.889371	NA	9e-22
rs67100745	KCNK3	rs10191551	Whole brain free water diffusion (multivariate analysis)	35505052	0.462975	0.889371	NA	9e-22
rs6711384	KCNK3	rs6705514	Self-reported math ability (MTAG)	30038396	0.462718	0.758507	0.011	2e-09
rs6711384	KCNK3	rs6705514	Self-reported math ability (MTAG)	30038396	0.462718	0.758507	0.011	2e-09
rs10185736	KCNK3	rs11126784	Brain morphology (MOSTest)	32665545	0.462408	0.82377	NA	1e-16
rs10185736	KCNK3	rs11126784	Whole brain restricted directional diffusion (multivariate analysis)	35505052	0.462408	0.82377	NA	3e-54
rs10185736	KCNK3	rs11126784	Brain morphology (MOSTest)	35164939	0.462408	0.82377	NA	2e-30
rs2384572	KCNK3	rs3820823	Vertex-wise cortical thickness	34910505	0.461714	0.775883	15.34	4e-53
rs11691465	KCNK3	rs1124649	Height	36224396	0.461582	0.91405	0.0073	3e-27
rs7575465	KCNK3	rs4992933	Cortical thickness	34560273	0.461563	0.882467	NA	1e-17
rs7575465	KCNK3	rs4992933	Cortical thickness	34560273	0.461563	0.882467	NA	1e-17
rs1275513	KCNK3	rs2891550	Annual healthcare cost	37704630	0.461104	0.693631	0.016507	4e-11
rs1659711	KCNK3	rs2891550	Annual healthcare cost	37704630	0.461104	0.693631	0.016507	4e-11
rs10207670	KCNK3	rs4992933	Cortical thickness	34560273	0.460884	0.957939	NA	1e-17
rs10207670	KCNK3	rs4992933	Cortical thickness	34560273	0.460884	0.957939	NA	1e-17
rs34732613	KCNK3	rs509047	Subcortical volume (MOSTest)	32665545	0.460725	0.745232	NA	5e-09
rs34732613	KCNK3	rs509047	Subcortical volume (MOSTest)	32665545	0.460725	0.745232	NA	5e-09
rs6721395	KCNK3	rs6705514	Self-reported math ability (MTAG)	30038396	0.460296	0.751948	0.011	2e-09
rs6721395	KCNK3	rs6705514	Self-reported math ability (MTAG)	30038396	0.460296	0.751948	0.011	2e-09
rs10207670	KCNK3	rs12105356	Edge-level brain connectivity (multivariate analysis)	36800424	0.46003	0.934249	14.3229	2e-46
rs10207670	KCNK3	rs12105356	Edge-level brain connectivity (multivariate analysis)	36800424	0.46003	0.934249	14.3229	2e-46
rs12714094	KCNK3	rs4992933	Cortical thickness	34560273	0.459473	0.800736	NA	1e-17
rs4665943	KCNK3	rs12105356	Edge-level brain connectivity (multivariate analysis)	36800424	0.459017	0.888454	14.3229	2e-46
rs4665943	KCNK3	rs12105356	Edge-level brain connectivity (multivariate analysis)	36800424	0.459017	0.888454	14.3229	2e-46
rs4665943	KCNK3	rs12105356	Edge-level brain connectivity (multivariate analysis)	36800424	0.459017	0.888454	14.3229	2e-46
rs7602823	KCNK3	rs7585127	Node-level brain connectivity (multivariate analysis)	36800424	0.458599	0.843208	9.64104	5e-22
rs1866560	KCNK3	rs77562583	Regional cortical thickness (precuneus)	38890310	0.458566	0.754189	NA	2e-08
rs2011616	KCNK3	rs12105356	Edge-level brain connectivity (multivariate analysis)	36800424	0.458231	0.769788	14.3229	2e-46
rs2011616	KCNK3	rs12105356	Edge-level brain connectivity (multivariate analysis)	36800424	0.458231	0.769788	14.3229	2e-46
rs1057394	KCNK3	rs12617392	Self-reported risk-taking behaviour	30271922	0.458088	0.827131	1.023	2e-08
rs1057394	KCNK3	rs12617392	Left–right brain asymmetry	33723403	0.458088	0.827131	NA	4e-11
rs1057394	KCNK3	rs12617392	Attention deficit hyperactivity disorder or risk-taking behavior (pleiotropy)	38565336	0.458088	0.827131	NA	7e-09
rs1057394	KCNK3	rs12617392	Self-reported risk-taking behaviour	30271922	0.458088	0.827131	1.023	2e-08
rs1057394	KCNK3	rs12617392	Left–right brain asymmetry	33723403	0.458088	0.827131	NA	4e-11
rs1057394	KCNK3	rs12617392	Attention deficit hyperactivity disorder or risk-taking behavior (pleiotropy)	38565336	0.458088	0.827131	NA	7e-09
rs6754371	KCNK3	rs509047	Subcortical volume (MOSTest)	32665545	0.458043	0.755121	NA	5e-09
rs6754371	KCNK3	rs509047	Subcortical volume (MOSTest)	32665545	0.458043	0.755121	NA	5e-09
rs3769139	KCNK3	rs3820823	Vertex-wise cortical thickness	34910505	0.458006	0.746386	15.34	4e-53
rs35784342	KCNK3	rs1275539	Triglyceride levels x short total sleep time interaction (2df test)	31719535	0.457927	0.772405	0.01444	1e-11
rs35784342	KCNK3	rs1275539	Triglyceride levels	35884923	0.457927	0.772405	4.48	7e-23
rs35784342	KCNK3	rs1275539	Triglyceride levels x short total sleep time interaction (2df test)	31719535	0.457927	0.772405	0.01444	1e-11
rs35784342	KCNK3	rs1275539	Triglyceride levels	35884923	0.457927	0.772405	4.48	7e-23
rs11678188	KCNK3	rs11681145	C-reactive protein levels	31900758	0.457389	0.715594	0.0147622	9e-12
rs11681145	KCNK3	rs11678188	Neutrophil percentage of white cells	32888494	0.457389	0.715594	0.0196293	1e-17
rs11678188	KCNK3	rs11681145	C-reactive protein levels	31900758	0.457389	0.715594	0.0147622	9e-12
rs11681145	KCNK3	rs11678188	Neutrophil percentage of white cells	32888494	0.457389	0.715594	0.0196293	1e-17
rs11678188	KCNK3	rs11681145	C-reactive protein levels	31900758	0.457389	0.715594	0.0147622	9e-12
rs11681145	KCNK3	rs11678188	Neutrophil percentage of white cells	32888494	0.457389	0.715594	0.0196293	1e-17
rs1131375	KCNK3	rs4992933	Cortical thickness	34560273	0.457162	0.871977	NA	1e-17
rs1131375	KCNK3	rs4992933	Cortical thickness	34560273	0.457162	0.871977	NA	1e-17
rs6721395	KCNK3	rs12617392	Self-reported risk-taking behaviour	30271922	0.457104	0.863054	1.023	2e-08
rs6721395	KCNK3	rs12617392	Left–right brain asymmetry	33723403	0.457104	0.863054	NA	4e-11
rs6721395	KCNK3	rs12617392	Attention deficit hyperactivity disorder or risk-taking behavior (pleiotropy)	38565336	0.457104	0.863054	NA	7e-09
rs6721395	KCNK3	rs12617392	Self-reported risk-taking behaviour	30271922	0.457104	0.863054	1.023	2e-08
rs6721395	KCNK3	rs12617392	Left–right brain asymmetry	33723403	0.457104	0.863054	NA	4e-11
rs6721395	KCNK3	rs12617392	Attention deficit hyperactivity disorder or risk-taking behavior (pleiotropy)	38565336	0.457104	0.863054	NA	7e-09
rs13423359	KCNK3	rs34732613	Regional cortical thickness (superiorfrontal)	38890310	0.45695	0.936903	NA	3e-08
rs6721395	KCNK3	rs2891550	Annual healthcare cost	37704630	0.456906	0.965486	0.016507	4e-11
rs6721395	KCNK3	rs2891550	Annual healthcare cost	37704630	0.456906	0.965486	0.016507	4e-11
rs1131375	KCNK3	rs6705514	Self-reported math ability (MTAG)	30038396	0.456769	0.879197	0.011	2e-09
rs1131375	KCNK3	rs6705514	Self-reported math ability (MTAG)	30038396	0.456769	0.879197	0.011	2e-09
rs7575465	KCNK3	rs6707735	Cognitive performance (MTAG)	30038396	0.456756	0.83432	0.0129	4e-08
rs7575465	KCNK3	rs6707735	Cognitive performance (MTAG)	30038396	0.456756	0.83432	0.0129	4e-08
rs11681562	KCNK3	rs4665372	Vascular dementia	39046104	0.456744	0.700462	0.104392	9e-07
rs11681562	KCNK3	rs4665372	Left-hemisphere visual network to left-hemisphere somatomotor network white-matter structural connectivity	38438384	0.456744	0.700462	0.0460262	1e-08
rs11681562	KCNK3	rs4665372	Vascular dementia	39046104	0.456744	0.700462	0.104392	9e-07
rs11681562	KCNK3	rs4665372	Left-hemisphere visual network to left-hemisphere somatomotor network white-matter structural connectivity	38438384	0.456744	0.700462	0.0460262	1e-08
rs1057394	KCNK3	rs11126784	Brain morphology (MOSTest)	32665545	0.456491	0.738395	NA	1e-16
rs1057394	KCNK3	rs11126784	Whole brain restricted directional diffusion (multivariate analysis)	35505052	0.456491	0.738395	NA	3e-54
rs1057394	KCNK3	rs11126784	Brain morphology (MOSTest)	35164939	0.456491	0.738395	NA	2e-30
rs1057394	KCNK3	rs11126784	Brain morphology (MOSTest)	32665545	0.456491	0.738395	NA	1e-16
rs1057394	KCNK3	rs11126784	Whole brain restricted directional diffusion (multivariate analysis)	35505052	0.456491	0.738395	NA	3e-54
rs1057394	KCNK3	rs11126784	Brain morphology (MOSTest)	35164939	0.456491	0.738395	NA	2e-30
rs13423359	KCNK3	rs4992933	Cortical thickness	34560273	0.45559	0.853132	NA	1e-17
rs2846139	KCNK7	rs11227200	Serum urate levels	38658550	0.454839	0.81961	0.2434	8e-222
rs10181551	KCNK3	rs10191551	Whole brain free water diffusion (multivariate analysis)	35505052	0.454605	0.887564	NA	9e-22
rs10181551	KCNK3	rs10191551	Whole brain free water diffusion (multivariate analysis)	35505052	0.454605	0.887564	NA	9e-22
rs10181551	KCNK3	rs10191551	Whole brain free water diffusion (multivariate analysis)	35505052	0.454605	0.887564	NA	9e-22
rs4665943	KCNK3	rs7589627	Regional cortical thickness (isthmuscingulate)	38890310	0.454311	0.87505	NA	5e-11
rs4665943	KCNK3	rs7589627	Regional cortical thickness (isthmuscingulate)	38890310	0.454311	0.87505	NA	5e-11
rs4665943	KCNK3	rs7589627	Regional cortical thickness (isthmuscingulate)	38890310	0.454311	0.87505	NA	5e-11
rs6714547	KCNK3	rs10203050	Medial prefrontal thickness (unadjusted for global measures)	36893272	0.453999	0.894823	0.0485	1e-11
rs7602823	KCNK3	rs3820823	Vertex-wise cortical thickness	34910505	0.453775	0.769525	15.34	4e-53
rs3769139	KCNK3	rs11126806	Regional cortical thickness (paracentral)	38890310	0.453741	0.892645	NA	3e-08
rs3769139	KCNK3	rs11126806	Regional cortical thickness (inferiorparietal)	38890310	0.453741	0.892645	NA	2e-08
rs3769139	KCNK3	rs11126806	Global cortical thickness (GlobalMeanMean)	38890310	0.453741	0.892645	NA	4e-08
rs3769139	KCNK3	rs11126806	Ventromedial occipital thickness (unadjusted for global measures)	36893272	0.453741	0.892645	0.056	3e-15
rs4665943	KCNK3	rs34732613	Regional cortical thickness (superiorfrontal)	38890310	0.453551	0.992059	NA	3e-08
rs4665943	KCNK3	rs34732613	Regional cortical thickness (superiorfrontal)	38890310	0.453551	0.992059	NA	3e-08
rs34732613	KCNK3	rs4665943	White blood cell count	30595370	0.453551	0.992059	NA	3e-08
rs34732613	KCNK3	rs4665943	Regional cortical thickness (caudalmiddlefrontal)	38890310	0.453551	0.992059	NA	2e-08
rs4665943	KCNK3	rs34732613	Regional cortical thickness (superiorfrontal)	38890310	0.453551	0.992059	NA	3e-08
rs34732613	KCNK3	rs4665943	White blood cell count	30595370	0.453551	0.992059	NA	3e-08
rs34732613	KCNK3	rs4665943	Regional cortical thickness (caudalmiddlefrontal)	38890310	0.453551	0.992059	NA	2e-08
rs34732613	KCNK3	rs11902826	Vertex-wise cortical surface area	34910505	0.453504	0.864503	NA	4e-08
rs34732613	KCNK3	rs11902826	Vertex-wise cortical surface area	34910505	0.453504	0.864503	10.89	1e-27
rs34732613	KCNK3	rs11902826	Vertex-wise cortical surface area	34910505	0.453504	0.864503	NA	4e-08
rs34732613	KCNK3	rs11902826	Vertex-wise cortical surface area	34910505	0.453504	0.864503	10.89	1e-27
rs2011616	KCNK3	rs6705514	Self-reported math ability (MTAG)	30038396	0.453005	0.790899	0.011	2e-09
rs2011616	KCNK3	rs6705514	Self-reported math ability (MTAG)	30038396	0.453005	0.790899	0.011	2e-09
rs10185736	KCNK3	rs3820823	Vertex-wise cortical thickness	34910505	0.452964	0.760926	15.34	4e-53
rs34732613	KCNK3	rs4665930	Whole brain restricted isotropic diffusion (multivariate analysis)	35505052	0.452843	0.866208	NA	3e-37
rs34732613	KCNK3	rs4665930	Whole brain restricted isotropic diffusion (multivariate analysis)	35505052	0.452843	0.866208	NA	3e-37
rs1209552	KCNK7	rs34509162	Hip circumference adjusted for BMI	34021172	0.452723	0.675353	0.0195202	1e-08
rs7602823	KCNK3	rs77562583	Regional cortical thickness (precuneus)	38890310	0.452126	0.809322	NA	2e-08
rs2289360	KCNK3	rs11902826	Vertex-wise cortical surface area	34910505	0.451982	0.79785	NA	4e-08
rs2289360	KCNK3	rs11902826	Vertex-wise cortical surface area	34910505	0.451982	0.79785	10.89	1e-27
rs4665943	KCNK3	rs11904656	Vertex-wise sulcal depth	34910505	0.451896	0.88892	NA	8e-07
rs4665943	KCNK3	rs11904656	Vertex-wise sulcal depth	34910505	0.451896	0.88892	20.61	2e-94
rs4665943	KCNK3	rs11904656	Vertex-wise sulcal depth	34910505	0.451896	0.88892	NA	8e-07
rs4665943	KCNK3	rs11904656	Vertex-wise sulcal depth	34910505	0.451896	0.88892	20.61	2e-94
rs4665943	KCNK3	rs11904656	Vertex-wise sulcal depth	34910505	0.451896	0.88892	NA	8e-07
rs4665943	KCNK3	rs11904656	Vertex-wise sulcal depth	34910505	0.451896	0.88892	20.61	2e-94
rs2304682	KCNK3	rs11126784	Brain morphology (MOSTest)	32665545	0.451641	0.850461	NA	1e-16
rs2304682	KCNK3	rs11126784	Whole brain restricted directional diffusion (multivariate analysis)	35505052	0.451641	0.850461	NA	3e-54
rs2304682	KCNK3	rs11126784	Brain morphology (MOSTest)	35164939	0.451641	0.850461	NA	2e-30
rs1057394	KCNK3	rs7589627	Regional cortical thickness (isthmuscingulate)	38890310	0.451637	0.683169	NA	5e-11
rs1057394	KCNK3	rs7589627	Regional cortical thickness (isthmuscingulate)	38890310	0.451637	0.683169	NA	5e-11
rs6711384	KCNK3	rs12617392	Self-reported risk-taking behaviour	30271922	0.451599	0.863058	1.023	2e-08
rs6711384	KCNK3	rs12617392	Left–right brain asymmetry	33723403	0.451599	0.863058	NA	4e-11
rs6711384	KCNK3	rs12617392	Attention deficit hyperactivity disorder or risk-taking behavior (pleiotropy)	38565336	0.451599	0.863058	NA	7e-09
rs6711384	KCNK3	rs12617392	Self-reported risk-taking behaviour	30271922	0.451599	0.863058	1.023	2e-08
rs6711384	KCNK3	rs12617392	Left–right brain asymmetry	33723403	0.451599	0.863058	NA	4e-11
rs6711384	KCNK3	rs12617392	Attention deficit hyperactivity disorder or risk-taking behavior (pleiotropy)	38565336	0.451599	0.863058	NA	7e-09
rs6711384	KCNK3	rs2891550	Annual healthcare cost	37704630	0.451149	0.965218	0.016507	4e-11
rs6711384	KCNK3	rs2891550	Annual healthcare cost	37704630	0.451149	0.965218	0.016507	4e-11
rs2119026	KCNK3	rs10203050	Medial prefrontal thickness (unadjusted for global measures)	36893272	0.451124	0.895585	0.0485	1e-11
rs2289360	KCNK3	rs4665930	Whole brain restricted isotropic diffusion (multivariate analysis)	35505052	0.451038	0.79917	NA	3e-37
rs6754371	KCNK3	rs3820823	Vertex-wise cortical thickness	34910505	0.450941	0.771728	15.34	4e-53
rs6754371	KCNK3	rs3820823	Vertex-wise cortical thickness	34910505	0.450941	0.771728	15.34	4e-53
rs2026670	KCNK5	rs6458117	Vertex-wise sulcal depth	34910505	0.450938	0.844201	22.92	3e-116
rs2026670	KCNK5	rs6458117	T2 brain MRIs Unsupervised Deep learning derived Imaging Phenotypes (dimension 2)	38580839	0.450938	0.844201	NA	4e-19
rs4665943	KCNK3	rs3820823	Vertex-wise cortical thickness	34910505	0.450935	0.874722	15.34	4e-53
rs4665943	KCNK3	rs3820823	Vertex-wise cortical thickness	34910505	0.450935	0.874722	15.34	4e-53
rs4665943	KCNK3	rs3820823	Vertex-wise cortical thickness	34910505	0.450935	0.874722	15.34	4e-53
rs7582361	KCNK3	rs10191551	Whole brain free water diffusion (multivariate analysis)	35505052	0.450918	0.744486	NA	9e-22
rs10207670	KCNK3	rs11904656	Vertex-wise sulcal depth	34910505	0.450741	0.932514	NA	8e-07
rs10207670	KCNK3	rs11904656	Vertex-wise sulcal depth	34910505	0.450741	0.932514	20.61	2e-94
rs10207670	KCNK3	rs11904656	Vertex-wise sulcal depth	34910505	0.450741	0.932514	NA	8e-07
rs10207670	KCNK3	rs11904656	Vertex-wise sulcal depth	34910505	0.450741	0.932514	20.61	2e-94
rs10185736	KCNK3	rs77562583	Regional cortical thickness (precuneus)	38890310	0.450632	0.79967	NA	2e-08
rs12714094	KCNK3	rs7589627	Regional cortical thickness (isthmuscingulate)	38890310	0.45057	0.766309	NA	5e-11
rs7355650	KCNK3	rs12617392	Self-reported risk-taking behaviour	30271922	0.450298	0.901328	1.023	2e-08
rs7355650	KCNK3	rs12617392	Left–right brain asymmetry	33723403	0.450298	0.901328	NA	4e-11
rs7355650	KCNK3	rs12617392	Attention deficit hyperactivity disorder or risk-taking behavior (pleiotropy)	38565336	0.450298	0.901328	NA	7e-09
rs7355650	KCNK3	rs12617392	Self-reported risk-taking behaviour	30271922	0.450298	0.901328	1.023	2e-08
rs7355650	KCNK3	rs12617392	Left–right brain asymmetry	33723403	0.450298	0.901328	NA	4e-11
rs7355650	KCNK3	rs12617392	Attention deficit hyperactivity disorder or risk-taking behavior (pleiotropy)	38565336	0.450298	0.901328	NA	7e-09
rs7575465	KCNK3	rs11121	Total bilirubin levels	34594039	0.450086	0.682006	0.0113	2e-08
rs7575465	KCNK3	rs11121	Total bilirubin levels	34594039	0.450086	0.682006	0.0113	2e-08
rs2011616	KCNK3	rs11904656	Vertex-wise sulcal depth	34910505	0.450018	0.769249	NA	8e-07
rs2011616	KCNK3	rs11904656	Vertex-wise sulcal depth	34910505	0.450018	0.769249	20.61	2e-94
rs2011616	KCNK3	rs11904656	Vertex-wise sulcal depth	34910505	0.450018	0.769249	NA	8e-07
rs2011616	KCNK3	rs11904656	Vertex-wise sulcal depth	34910505	0.450018	0.769249	20.61	2e-94
rs6742004	KCNK3	rs10203050	Medial prefrontal thickness (unadjusted for global measures)	36893272	0.450018	0.893408	0.0485	1e-11
rs2011616	KCNK3	rs4992933	Cortical thickness	34560273	0.449864	0.781343	NA	1e-17
rs2011616	KCNK3	rs4992933	Cortical thickness	34560273	0.449864	0.781343	NA	1e-17
rs2011616	KCNK3	rs7606840	Risk taking (standard GWA)	37106081	0.449531	0.84548	0.0065403	4e-08
rs2011616	KCNK3	rs7606840	Smoking cessation	36477530	0.449531	0.84548	0.00757	8e-10
rs2011616	KCNK3	rs7606840	Risk taking (standard GWA)	37106081	0.449531	0.84548	0.0065403	4e-08
rs2011616	KCNK3	rs7606840	Smoking cessation	36477530	0.449531	0.84548	0.00757	8e-10
rs12617392	KCNK3	rs11681145	C-reactive protein levels	31900758	0.449246	0.862677	0.0147622	9e-12
rs11681145	KCNK3	rs12617392	Self-reported risk-taking behaviour	30271922	0.449246	0.862677	1.023	2e-08
rs11681145	KCNK3	rs12617392	Left–right brain asymmetry	33723403	0.449246	0.862677	NA	4e-11
rs11681145	KCNK3	rs12617392	Attention deficit hyperactivity disorder or risk-taking behavior (pleiotropy)	38565336	0.449246	0.862677	NA	7e-09
rs11681145	KCNK3	rs12617392	Self-reported risk-taking behaviour	30271922	0.449246	0.862677	1.023	2e-08
rs11681145	KCNK3	rs12617392	Left–right brain asymmetry	33723403	0.449246	0.862677	NA	4e-11
rs11681145	KCNK3	rs12617392	Attention deficit hyperactivity disorder or risk-taking behavior (pleiotropy)	38565336	0.449246	0.862677	NA	7e-09
rs11681145	KCNK3	rs12617392	Self-reported risk-taking behaviour	30271922	0.449246	0.862677	1.023	2e-08
rs11681145	KCNK3	rs12617392	Left–right brain asymmetry	33723403	0.449246	0.862677	NA	4e-11
rs11681145	KCNK3	rs12617392	Attention deficit hyperactivity disorder or risk-taking behavior (pleiotropy)	38565336	0.449246	0.862677	NA	7e-09
rs2891550	KCNK3	rs11681145	C-reactive protein levels	31900758	0.449105	0.965121	0.0147622	9e-12
rs11681145	KCNK3	rs2891550	Annual healthcare cost	37704630	0.449105	0.965121	0.016507	4e-11
rs11681145	KCNK3	rs2891550	Annual healthcare cost	37704630	0.449105	0.965121	0.016507	4e-11
rs11681145	KCNK3	rs2891550	Annual healthcare cost	37704630	0.449105	0.965121	0.016507	4e-11
rs2119026	KCNK3	rs509047	Subcortical volume (MOSTest)	32665545	0.448953	0.739514	NA	5e-09
rs3200401	KCNK7	rs11227200	Serum urate levels	38658550	0.448586	0.854739	0.2434	8e-222
rs3754733	KCNK3	rs7575465	Cortical surface area (MOSTest)	32665545	0.448261	0.985158	NA	6e-09
rs3754733	KCNK3	rs7575465	Schizophrenia	35396580	0.448261	0.985158	0.96242	5e-07
rs3754733	KCNK3	rs7575465	Cortical surface area	34560273	0.448261	0.985158	NA	1e-17
rs3754733	KCNK3	rs7575465	Left-hemisphere somatomotor network to left-hemisphere limbic network white-matter structural connectivity	38438384	0.448261	0.985158	0.0482425	3e-09
rs3754733	KCNK3	rs7575465	Cortical surface area (MOSTest)	32665545	0.448261	0.985158	NA	6e-09
rs3754733	KCNK3	rs7575465	Schizophrenia	35396580	0.448261	0.985158	0.96242	5e-07
rs3754733	KCNK3	rs7575465	Cortical surface area	34560273	0.448261	0.985158	NA	1e-17
rs3754733	KCNK3	rs7575465	Left-hemisphere somatomotor network to left-hemisphere limbic network white-matter structural connectivity	38438384	0.448261	0.985158	0.0482425	3e-09
rs6711384	KCNK3	rs11126784	Brain morphology (MOSTest)	32665545	0.448202	0.768906	NA	1e-16
rs6711384	KCNK3	rs11126784	Whole brain restricted directional diffusion (multivariate analysis)	35505052	0.448202	0.768906	NA	3e-54
rs6711384	KCNK3	rs11126784	Brain morphology (MOSTest)	35164939	0.448202	0.768906	NA	2e-30
rs6711384	KCNK3	rs11126784	Brain morphology (MOSTest)	32665545	0.448202	0.768906	NA	1e-16
rs6711384	KCNK3	rs11126784	Whole brain restricted directional diffusion (multivariate analysis)	35505052	0.448202	0.768906	NA	3e-54
rs6711384	KCNK3	rs11126784	Brain morphology (MOSTest)	35164939	0.448202	0.768906	NA	2e-30
rs6742004	KCNK3	rs509047	Subcortical volume (MOSTest)	32665545	0.448197	0.737998	NA	5e-09
rs11691465	KCNK3	rs10203050	Medial prefrontal thickness (unadjusted for global measures)	36893272	0.447986	0.867939	0.0485	1e-11
rs12789028	KCNK7	rs11227200	Serum urate levels	38658550	0.447711	0.814583	0.2434	8e-222
rs12714094	KCNK3	rs6705514	Self-reported math ability (MTAG)	30038396	0.447656	0.797259	0.011	2e-09
rs1866561	KCNK3	rs7560633	Educational attainment	35361970	0.447636	0.717546	0.00752123	5e-12
rs12714092	KCNK3	rs12105356	Edge-level brain connectivity (multivariate analysis)	36800424	0.447354	0.873595	14.3229	2e-46
rs10181551	KCNK3	rs7560633	Educational attainment	35361970	0.446843	0.890753	0.00752123	5e-12
rs10181551	KCNK3	rs7560633	Educational attainment	35361970	0.446843	0.890753	0.00752123	5e-12
rs10181551	KCNK3	rs7560633	Educational attainment	35361970	0.446843	0.890753	0.00752123	5e-12
rs2384572	KCNK3	rs7589627	Regional cortical thickness (isthmuscingulate)	38890310	0.446492	0.76555	NA	5e-11
rs6754356	KCNK3	rs10203050	Medial prefrontal thickness (unadjusted for global measures)	36893272	0.446417	0.893056	0.0485	1e-11
rs58621819	KCNK7	rs10896015	Osteoarthritis (hip)	30664745	0.446413	0.939766	1.08	3e-09
rs58621819	KCNK7	rs10896015	Serum alkaline phosphatase levels	34594039	0.446413	0.939766	0.0147	1e-10
rs58621819	KCNK7	rs10896015	Osteoarthritis (hip)	30374069	0.446413	0.939766	1.09	8e-10
rs947791	KCNK7	rs10896015	Osteoarthritis (hip)	30664745	0.446261	0.938109	1.08	3e-09
rs947791	KCNK7	rs10896015	Serum alkaline phosphatase levels	34594039	0.446261	0.938109	0.0147	1e-10
rs947791	KCNK7	rs10896015	Osteoarthritis (hip)	30374069	0.446261	0.938109	1.09	8e-10
rs13423359	KCNK3	rs12617392	Self-reported risk-taking behaviour	30271922	0.446104	0.980792	1.023	2e-08
rs13423359	KCNK3	rs12617392	Left–right brain asymmetry	33723403	0.446104	0.980792	NA	4e-11
rs13423359	KCNK3	rs12617392	Attention deficit hyperactivity disorder or risk-taking behavior (pleiotropy)	38565336	0.446104	0.980792	NA	7e-09
rs2231884	KCNK7	rs658524	Height	39134668	0.445831	0.951465	0.0135397	3e-10
rs2231884	KCNK7	rs658938	Educational attainment	35361970	0.445831	0.951465	0.0123583	1e-20
rs2384572	KCNK3	rs10203050	Medial prefrontal thickness (unadjusted for global measures)	36893272	0.445575	0.894011	0.0485	1e-11
rs1866560	KCNK3	rs10203050	Medial prefrontal thickness (unadjusted for global measures)	36893272	0.445297	0.918472	0.0485	1e-11
rs11691465	KCNK3	rs3820823	Vertex-wise cortical thickness	34910505	0.44517	0.737645	15.34	4e-53
rs6754356	KCNK3	rs509047	Subcortical volume (MOSTest)	32665545	0.445007	0.738037	NA	5e-09
rs2231884	KCNK7	rs568617	Chronic inflammatory diseases (ankylosing spondylitis, Crohn's disease, psoriasis, primary sclerosing cholangitis, ulcerative colitis) (pleiotropy)	26974007	0.444965	0.951437	NA	4e-08
rs2231884	KCNK7	rs568617	Crohn's disease	26192919	0.444965	0.951437	1.08883	2e-08
rs2011616	KCNK3	rs1124649	Height	36224396	0.44477	0.718468	0.0073	3e-27
rs2011616	KCNK3	rs1124649	Height	36224396	0.44477	0.718468	0.0073	3e-27
rs13423359	KCNK3	rs7589627	Regional cortical thickness (isthmuscingulate)	38890310	0.444656	0.814525	NA	5e-11
rs12617392	KCNK3	rs6707735	Cognitive performance (MTAG)	30038396	0.444605	0.736248	0.0129	4e-08
rs6721395	KCNK3	rs11126784	Brain morphology (MOSTest)	32665545	0.4445	0.761096	NA	1e-16
rs6721395	KCNK3	rs11126784	Whole brain restricted directional diffusion (multivariate analysis)	35505052	0.4445	0.761096	NA	3e-54
rs6721395	KCNK3	rs11126784	Brain morphology (MOSTest)	35164939	0.4445	0.761096	NA	2e-30
rs6721395	KCNK3	rs11126784	Brain morphology (MOSTest)	32665545	0.4445	0.761096	NA	1e-16
rs6721395	KCNK3	rs11126784	Whole brain restricted directional diffusion (multivariate analysis)	35505052	0.4445	0.761096	NA	3e-54
rs6721395	KCNK3	rs11126784	Brain morphology (MOSTest)	35164939	0.4445	0.761096	NA	2e-30
rs1346	KCNK7	rs11227200	Serum urate levels	38658550	0.444422	0.814412	0.2434	8e-222
rs11678188	KCNK3	rs4665372	Vascular dementia	39046104	0.444154	0.680872	0.104392	9e-07
rs11678188	KCNK3	rs4665372	Left-hemisphere visual network to left-hemisphere somatomotor network white-matter structural connectivity	38438384	0.444154	0.680872	0.0460262	1e-08
rs11678188	KCNK3	rs4665372	Vascular dementia	39046104	0.444154	0.680872	0.104392	9e-07
rs11678188	KCNK3	rs4665372	Left-hemisphere visual network to left-hemisphere somatomotor network white-matter structural connectivity	38438384	0.444154	0.680872	0.0460262	1e-08
rs11678188	KCNK3	rs4665372	Vascular dementia	39046104	0.444154	0.680872	0.104392	9e-07
rs11678188	KCNK3	rs4665372	Left-hemisphere visual network to left-hemisphere somatomotor network white-matter structural connectivity	38438384	0.444154	0.680872	0.0460262	1e-08
rs1057394	KCNK3	rs3820823	Vertex-wise cortical thickness	34910505	0.444152	0.679761	15.34	4e-53
rs1057394	KCNK3	rs3820823	Vertex-wise cortical thickness	34910505	0.444152	0.679761	15.34	4e-53
rs12789028	KCNK7	rs10896015	Osteoarthritis (hip)	30664745	0.443935	0.995946	1.08	3e-09
rs12789028	KCNK7	rs10896015	Serum alkaline phosphatase levels	34594039	0.443935	0.995946	0.0147	1e-10
rs12789028	KCNK7	rs10896015	Osteoarthritis (hip)	30374069	0.443935	0.995946	1.09	8e-10
rs12617392	KCNK3	rs4992933	Cortical thickness	34560273	0.443914	0.774068	NA	1e-17
rs10181551	KCNK3	rs11902826	Vertex-wise cortical surface area	34910505	0.443742	0.889254	NA	4e-08
rs10181551	KCNK3	rs11902826	Vertex-wise cortical surface area	34910505	0.443742	0.889254	10.89	1e-27
rs10181551	KCNK3	rs11902826	Vertex-wise cortical surface area	34910505	0.443742	0.889254	NA	4e-08
rs10181551	KCNK3	rs11902826	Vertex-wise cortical surface area	34910505	0.443742	0.889254	10.89	1e-27
rs10181551	KCNK3	rs11902826	Vertex-wise cortical surface area	34910505	0.443742	0.889254	NA	4e-08
rs10181551	KCNK3	rs11902826	Vertex-wise cortical surface area	34910505	0.443742	0.889254	10.89	1e-27
rs1346	KCNK7	rs10896015	Osteoarthritis (hip)	30664745	0.443445	0.991941	1.08	3e-09
rs1346	KCNK7	rs10896015	Serum alkaline phosphatase levels	34594039	0.443445	0.991941	0.0147	1e-10
rs1346	KCNK7	rs10896015	Osteoarthritis (hip)	30374069	0.443445	0.991941	1.09	8e-10
rs11227217	KCNK7	rs10896015	Osteoarthritis (hip)	30664745	0.443101	0.937771	1.08	3e-09
rs11227217	KCNK7	rs10896015	Serum alkaline phosphatase levels	34594039	0.443101	0.937771	0.0147	1e-10
rs11227217	KCNK7	rs10896015	Osteoarthritis (hip)	30374069	0.443101	0.937771	1.09	8e-10
rs10185736	KCNK3	rs7585127	Node-level brain connectivity (multivariate analysis)	36800424	0.442885	0.820109	9.64104	5e-22
rs7575465	KCNK3	rs11904656	Vertex-wise sulcal depth	34910505	0.442788	0.878074	NA	8e-07
rs7575465	KCNK3	rs11904656	Vertex-wise sulcal depth	34910505	0.442788	0.878074	20.61	2e-94
rs7575465	KCNK3	rs11904656	Vertex-wise sulcal depth	34910505	0.442788	0.878074	NA	8e-07
rs7575465	KCNK3	rs11904656	Vertex-wise sulcal depth	34910505	0.442788	0.878074	20.61	2e-94
rs6714547	KCNK3	rs3820823	Vertex-wise cortical thickness	34910505	0.442775	0.753404	15.34	4e-53
rs11681145	KCNK3	rs6707735	Cognitive performance (MTAG)	30038396	0.442662	0.775541	0.0129	4e-08
rs11681145	KCNK3	rs6707735	Cognitive performance (MTAG)	30038396	0.442662	0.775541	0.0129	4e-08
rs11681145	KCNK3	rs6707735	Cognitive performance (MTAG)	30038396	0.442662	0.775541	0.0129	4e-08
rs3769139	KCNK3	rs7589627	Regional cortical thickness (isthmuscingulate)	38890310	0.442635	0.736221	NA	5e-11
rs1783541	KCNK7	rs10896015	Osteoarthritis (hip)	30664745	0.442312	0.937686	1.08	3e-09
rs1783541	KCNK7	rs10896015	Serum alkaline phosphatase levels	34594039	0.442312	0.937686	0.0147	1e-10
rs1783541	KCNK7	rs10896015	Osteoarthritis (hip)	30374069	0.442312	0.937686	1.09	8e-10
rs1057394	KCNK3	rs7585127	Node-level brain connectivity (multivariate analysis)	36800424	0.442009	0.739131	9.64104	5e-22
rs1057394	KCNK3	rs7585127	Node-level brain connectivity (multivariate analysis)	36800424	0.442009	0.739131	9.64104	5e-22
rs1057394	KCNK3	rs77562583	Regional cortical thickness (precuneus)	38890310	0.441782	0.714305	NA	2e-08
rs1057394	KCNK3	rs77562583	Regional cortical thickness (precuneus)	38890310	0.441782	0.714305	NA	2e-08
rs6742004	KCNK3	rs3820823	Vertex-wise cortical thickness	34910505	0.441729	0.754639	15.34	4e-53
rs12714092	KCNK3	rs34732613	Regional cortical thickness (superiorfrontal)	38890310	0.441602	0.974999	NA	3e-08
rs2119026	KCNK3	rs4665943	White blood cell count	30595370	0.4416	0.984043	NA	3e-08
rs2119026	KCNK3	rs4665943	Regional cortical thickness (caudalmiddlefrontal)	38890310	0.4416	0.984043	NA	2e-08
rs12714092	KCNK3	rs7589627	Regional cortical thickness (isthmuscingulate)	38890310	0.441525	0.859208	NA	5e-11
rs6742004	KCNK3	rs4665943	White blood cell count	30595370	0.44149	0.982732	NA	3e-08
rs6742004	KCNK3	rs4665943	Regional cortical thickness (caudalmiddlefrontal)	38890310	0.44149	0.982732	NA	2e-08
rs2119026	KCNK3	rs3820823	Vertex-wise cortical thickness	34910505	0.441439	0.755304	15.34	4e-53
rs13423359	KCNK3	rs3820823	Vertex-wise cortical thickness	34910505	0.441155	0.814038	15.34	4e-53
rs10181551	KCNK3	rs4665930	Whole brain restricted isotropic diffusion (multivariate analysis)	35505052	0.440881	0.883994	NA	3e-37
rs10181551	KCNK3	rs4665930	Whole brain restricted isotropic diffusion (multivariate analysis)	35505052	0.440881	0.883994	NA	3e-37
rs10181551	KCNK3	rs4665930	Whole brain restricted isotropic diffusion (multivariate analysis)	35505052	0.440881	0.883994	NA	3e-37
rs1275513	KCNK3	rs7575465	Cortical surface area (MOSTest)	32665545	0.440647	0.677525	NA	6e-09
rs1275513	KCNK3	rs7575465	Schizophrenia	35396580	0.440647	0.677525	0.96242	5e-07
rs1275513	KCNK3	rs7575465	Cortical surface area	34560273	0.440647	0.677525	NA	1e-17
rs1275513	KCNK3	rs7575465	Left-hemisphere somatomotor network to left-hemisphere limbic network white-matter structural connectivity	38438384	0.440647	0.677525	0.0482425	3e-09
rs1659711	KCNK3	rs7575465	Cortical surface area (MOSTest)	32665545	0.440647	0.677525	NA	6e-09
rs1659711	KCNK3	rs7575465	Schizophrenia	35396580	0.440647	0.677525	0.96242	5e-07
rs1659711	KCNK3	rs7575465	Cortical surface area	34560273	0.440647	0.677525	NA	1e-17
rs1659711	KCNK3	rs7575465	Left-hemisphere somatomotor network to left-hemisphere limbic network white-matter structural connectivity	38438384	0.440647	0.677525	0.0482425	3e-09
rs6714547	KCNK3	rs4665943	White blood cell count	30595370	0.440443	0.978801	NA	3e-08
rs6714547	KCNK3	rs4665943	Regional cortical thickness (caudalmiddlefrontal)	38890310	0.440443	0.978801	NA	2e-08
rs7602823	KCNK3	rs6707735	Cognitive performance (MTAG)	30038396	0.440341	0.822564	0.0129	4e-08
rs12714092	KCNK3	rs11904656	Vertex-wise sulcal depth	34910505	0.440316	0.873956	NA	8e-07
rs12714092	KCNK3	rs11904656	Vertex-wise sulcal depth	34910505	0.440316	0.873956	20.61	2e-94
rs2384571	KCNK3	rs3820823	Vertex-wise cortical thickness	34910505	0.439806	0.710871	15.34	4e-53
rs2231884	KCNK7	rs687672	Creatinine levels	38116116	0.439784	0.941875	NA	2e-08
rs34732613	KCNK3	rs10191551	Whole brain free water diffusion (multivariate analysis)	35505052	0.439507	0.863052	NA	9e-22
rs34732613	KCNK3	rs10191551	Whole brain free water diffusion (multivariate analysis)	35505052	0.439507	0.863052	NA	9e-22
rs11691465	KCNK3	rs4665943	White blood cell count	30595370	0.439392	0.954604	NA	3e-08
rs11691465	KCNK3	rs4665943	Regional cortical thickness (caudalmiddlefrontal)	38890310	0.439392	0.954604	NA	2e-08
rs12714094	KCNK3	rs3820823	Vertex-wise cortical thickness	34910505	0.438732	0.758716	15.34	4e-53
rs10185736	KCNK3	rs6707735	Cognitive performance (MTAG)	30038396	0.438526	0.81242	0.0129	4e-08
rs1144928	KCNK7	rs11227200	Serum urate levels	38658550	0.438309	0.823456	0.2434	8e-222
rs6754356	KCNK3	rs4665943	White blood cell count	30595370	0.43825	0.982675	NA	3e-08
rs6754356	KCNK3	rs4665943	Regional cortical thickness (caudalmiddlefrontal)	38890310	0.43825	0.982675	NA	2e-08
rs12714092	KCNK3	rs3820823	Vertex-wise cortical thickness	34910505	0.438196	0.858838	15.34	4e-53
rs6754371	KCNK3	rs10203050	Medial prefrontal thickness (unadjusted for global measures)	36893272	0.438122	0.892226	0.0485	1e-11
rs6754371	KCNK3	rs10203050	Medial prefrontal thickness (unadjusted for global measures)	36893272	0.438122	0.892226	0.0485	1e-11
rs1057394	KCNK3	rs7575465	Cortical surface area (MOSTest)	32665545	0.438055	0.90431	NA	6e-09
rs1057394	KCNK3	rs7575465	Schizophrenia	35396580	0.438055	0.90431	0.96242	5e-07
rs1057394	KCNK3	rs7575465	Cortical surface area	34560273	0.438055	0.90431	NA	1e-17
rs1057394	KCNK3	rs7575465	Left-hemisphere somatomotor network to left-hemisphere limbic network white-matter structural connectivity	38438384	0.438055	0.90431	0.0482425	3e-09
rs1057394	KCNK3	rs7575465	Cortical surface area (MOSTest)	32665545	0.438055	0.90431	NA	6e-09
rs1057394	KCNK3	rs7575465	Schizophrenia	35396580	0.438055	0.90431	0.96242	5e-07
rs1057394	KCNK3	rs7575465	Cortical surface area	34560273	0.438055	0.90431	NA	1e-17
rs1057394	KCNK3	rs7575465	Left-hemisphere somatomotor network to left-hemisphere limbic network white-matter structural connectivity	38438384	0.438055	0.90431	0.0482425	3e-09
rs7602823	KCNK3	rs1124649	Height	36224396	0.437768	0.704825	0.0073	3e-27
rs4665943	KCNK3	rs6705514	Self-reported math ability (MTAG)	30038396	0.437752	0.896551	0.011	2e-09
rs4665943	KCNK3	rs6705514	Self-reported math ability (MTAG)	30038396	0.437752	0.896551	0.011	2e-09
rs4665943	KCNK3	rs6705514	Self-reported math ability (MTAG)	30038396	0.437752	0.896551	0.011	2e-09
rs4665943	KCNK3	rs4992933	Cortical thickness	34560273	0.437669	0.888722	NA	1e-17
rs4665943	KCNK3	rs4992933	Cortical thickness	34560273	0.437669	0.888722	NA	1e-17
rs4665943	KCNK3	rs4992933	Cortical thickness	34560273	0.437669	0.888722	NA	1e-17
rs6754356	KCNK3	rs3820823	Vertex-wise cortical thickness	34910505	0.437598	0.75383	15.34	4e-53
rs6711384	KCNK3	rs11678188	Neutrophil percentage of white cells	32888494	0.437468	0.69832	0.0196293	1e-17
rs6711384	KCNK3	rs11678188	Neutrophil percentage of white cells	32888494	0.437468	0.69832	0.0196293	1e-17
rs6711384	KCNK3	rs7585127	Node-level brain connectivity (multivariate analysis)	36800424	0.437011	0.772353	9.64104	5e-22
rs6711384	KCNK3	rs7585127	Node-level brain connectivity (multivariate analysis)	36800424	0.437011	0.772353	9.64104	5e-22
rs6547413	KCNK3	rs12612619	Venous thromboembolism adjusted for sickle cell variant rs77121243-T	28203683	0.436716	0.669179	1.462	3e-06
rs6547413	KCNK3	rs509047	Subcortical volume (MOSTest)	32665545	0.436704	0.720207	NA	5e-09
rs11681562	KCNK3	rs11681145	C-reactive protein levels	31900758	0.436576	0.689134	0.0147622	9e-12
rs11681145	KCNK3	rs11681562	Anxiety disorder	39294497	0.436576	0.689134	5.67	1e-08
rs11681562	KCNK3	rs11681145	C-reactive protein levels	31900758	0.436576	0.689134	0.0147622	9e-12
rs11681145	KCNK3	rs11681562	Anxiety disorder	39294497	0.436576	0.689134	5.67	1e-08
rs11681145	KCNK3	rs11681562	Anxiety disorder	39294497	0.436576	0.689134	5.67	1e-08
rs2289360	KCNK3	rs10191551	Whole brain free water diffusion (multivariate analysis)	35505052	0.436443	0.795065	NA	9e-22
rs7582361	KCNK3	rs77562583	Regional cortical thickness (precuneus)	38890310	0.436202	0.722549	NA	2e-08
rs2384572	KCNK3	rs509047	Subcortical volume (MOSTest)	32665545	0.436148	0.732126	NA	5e-09
rs6754371	KCNK3	rs7589627	Regional cortical thickness (isthmuscingulate)	38890310	0.435928	0.761322	NA	5e-11
rs6754371	KCNK3	rs7589627	Regional cortical thickness (isthmuscingulate)	38890310	0.435928	0.761322	NA	5e-11
rs2439076	KCNK3	rs2891550	Annual healthcare cost	37704630	0.435821	0.691279	0.016507	4e-11
rs58621819	KCNK7	rs12270054	Serum alkaline phosphatase levels	33547301	0.435717	0.923543	5.78	8e-09
rs58621819	KCNK7	rs12270054	Otosclerosis	36653343	0.435717	0.923543	0.75	4e-20
rs58621819	KCNK7	rs12270054	Surgical hip osteoarthritis	36376028	0.435717	0.923543	0.92	2e-10
rs947791	KCNK7	rs12270054	Serum alkaline phosphatase levels	33547301	0.435588	0.921935	5.78	8e-09
rs947791	KCNK7	rs12270054	Otosclerosis	36653343	0.435588	0.921935	0.75	4e-20
rs947791	KCNK7	rs12270054	Surgical hip osteoarthritis	36376028	0.435588	0.921935	0.92	2e-10
rs2384571	KCNK3	rs11902826	Vertex-wise cortical surface area	34910505	0.435439	0.802949	NA	4e-08
rs2384571	KCNK3	rs11902826	Vertex-wise cortical surface area	34910505	0.435439	0.802949	10.89	1e-27
rs2384571	KCNK3	rs4665930	Whole brain restricted isotropic diffusion (multivariate analysis)	35505052	0.434587	0.804331	NA	3e-37
rs11681145	KCNK3	rs7585127	Node-level brain connectivity (multivariate analysis)	36800424	0.434404	0.771719	9.64104	5e-22
rs11681145	KCNK3	rs7585127	Node-level brain connectivity (multivariate analysis)	36800424	0.434404	0.771719	9.64104	5e-22
rs11681145	KCNK3	rs7585127	Node-level brain connectivity (multivariate analysis)	36800424	0.434404	0.771719	9.64104	5e-22
rs1057394	KCNK3	rs2891550	Annual healthcare cost	37704630	0.434009	0.900848	0.016507	4e-11
rs1057394	KCNK3	rs2891550	Annual healthcare cost	37704630	0.434009	0.900848	0.016507	4e-11
rs10185736	KCNK3	rs1124649	Height	36224396	0.433571	0.70873	0.0073	3e-27
rs1124649	KCNK3	rs10185736	Metabolite peak levels (QI3819)	35995766	0.433571	0.70873	0.217989	3e-12
rs1124649	KCNK3	rs10185736	Metabolite peak levels (QI4288)	35995766	0.433571	0.70873	0.360153	4e-31
rs1124649	KCNK3	rs10185736	Metabolite peak levels (QI3819)	35995766	0.433571	0.70873	0.217989	3e-12
rs1124649	KCNK3	rs10185736	Metabolite peak levels (QI4288)	35995766	0.433571	0.70873	0.360153	4e-31
rs1124649	KCNK3	rs10185736	Metabolite peak levels (QI3819)	35995766	0.433571	0.70873	0.217989	3e-12
rs1124649	KCNK3	rs10185736	Metabolite peak levels (QI4288)	35995766	0.433571	0.70873	0.360153	4e-31
rs1659677	KCNK3	rs2891550	Annual healthcare cost	37704630	0.433328	0.690678	0.016507	4e-11
rs7574004	KCNK3	rs2891550	Annual healthcare cost	37704630	0.433328	0.690678	0.016507	4e-11
rs7574004	KCNK3	rs2891550	Annual healthcare cost	37704630	0.433328	0.690678	0.016507	4e-11
rs6721395	KCNK3	rs7585127	Node-level brain connectivity (multivariate analysis)	36800424	0.43325	0.764374	9.64104	5e-22
rs6721395	KCNK3	rs7585127	Node-level brain connectivity (multivariate analysis)	36800424	0.43325	0.764374	9.64104	5e-22
rs7575465	KCNK3	rs12105356	Edge-level brain connectivity (multivariate analysis)	36800424	0.433161	0.875751	14.3229	2e-46
rs7575465	KCNK3	rs12105356	Edge-level brain connectivity (multivariate analysis)	36800424	0.433161	0.875751	14.3229	2e-46
rs1057394	KCNK3	rs6707735	Cognitive performance (MTAG)	30038396	0.432891	0.728201	0.0129	4e-08
rs1057394	KCNK3	rs6707735	Cognitive performance (MTAG)	30038396	0.432891	0.728201	0.0129	4e-08
rs6714547	KCNK3	rs11126806	Regional cortical thickness (paracentral)	38890310	0.432626	0.894828	NA	3e-08
rs6714547	KCNK3	rs11126806	Regional cortical thickness (inferiorparietal)	38890310	0.432626	0.894828	NA	2e-08
rs6714547	KCNK3	rs11126806	Global cortical thickness (GlobalMeanMean)	38890310	0.432626	0.894828	NA	4e-08
rs6714547	KCNK3	rs11126806	Ventromedial occipital thickness (unadjusted for global measures)	36893272	0.432626	0.894828	0.056	3e-15
rs11227217	KCNK7	rs12270054	Serum alkaline phosphatase levels	33547301	0.432415	0.921509	5.78	8e-09
rs11227217	KCNK7	rs12270054	Otosclerosis	36653343	0.432415	0.921509	0.75	4e-20
rs11227217	KCNK7	rs12270054	Surgical hip osteoarthritis	36376028	0.432415	0.921509	0.92	2e-10
rs7582361	KCNK3	rs7589627	Regional cortical thickness (isthmuscingulate)	38890310	0.432341	0.680441	NA	5e-11
rs11691465	KCNK3	rs7589627	Regional cortical thickness (isthmuscingulate)	38890310	0.43219	0.729253	NA	5e-11
rs34732613	KCNK3	rs12612619	Venous thromboembolism adjusted for sickle cell variant rs77121243-T	28203683	0.431969	0.796349	1.462	3e-06
rs34732613	KCNK3	rs12612619	Venous thromboembolism adjusted for sickle cell variant rs77121243-T	28203683	0.431969	0.796349	1.462	3e-06
rs10207670	KCNK3	rs11126857	CGREF1/FAM3C protein level ratio	38412862	0.431708	0.855502	0.647385	1E-2055
rs10207670	KCNK3	rs11126857	CGREF1/FAM3C protein level ratio	38412862	0.431708	0.855502	0.647385	1E-2055
rs1783541	KCNK7	rs12270054	Serum alkaline phosphatase levels	33547301	0.431623	0.921401	5.78	8e-09
rs1783541	KCNK7	rs12270054	Otosclerosis	36653343	0.431623	0.921401	0.75	4e-20
rs1783541	KCNK7	rs12270054	Surgical hip osteoarthritis	36376028	0.431623	0.921401	0.92	2e-10
rs1124649	KCNK3	rs2304681	Self-reported risk-taking behaviour	30181555	0.431608	0.701428	0.028	1e-07
rs1124649	KCNK3	rs2304681	Metabolite peak levels (QI12439)	35995766	0.431608	0.701428	0.265371	1e-17
rs1124649	KCNK3	rs2304681	Metabolite peak levels (QI12506)	35995766	0.431608	0.701428	0.214894	5e-12
rs1124649	KCNK3	rs2304681	Self-reported risk-taking behaviour	30181555	0.431608	0.701428	0.028	1e-07
rs1124649	KCNK3	rs2304681	Metabolite peak levels (QI12439)	35995766	0.431608	0.701428	0.265371	1e-17
rs1124649	KCNK3	rs2304681	Metabolite peak levels (QI12506)	35995766	0.431608	0.701428	0.214894	5e-12
rs1124649	KCNK3	rs2304681	Self-reported risk-taking behaviour	30181555	0.431608	0.701428	0.028	1e-07
rs1124649	KCNK3	rs2304681	Metabolite peak levels (QI12439)	35995766	0.431608	0.701428	0.265371	1e-17
rs1124649	KCNK3	rs2304681	Metabolite peak levels (QI12506)	35995766	0.431608	0.701428	0.214894	5e-12
rs6721395	KCNK3	rs11678188	Neutrophil percentage of white cells	32888494	0.431061	0.688998	0.0196293	1e-17
rs6721395	KCNK3	rs11678188	Neutrophil percentage of white cells	32888494	0.431061	0.688998	0.0196293	1e-17
rs6714547	KCNK3	rs509047	Subcortical volume (MOSTest)	32665545	0.430929	0.721604	NA	5e-09
rs6754371	KCNK3	rs4665943	White blood cell count	30595370	0.43079	0.982541	NA	3e-08
rs6754371	KCNK3	rs4665943	Regional cortical thickness (caudalmiddlefrontal)	38890310	0.43079	0.982541	NA	2e-08
rs6754371	KCNK3	rs4665943	White blood cell count	30595370	0.43079	0.982541	NA	3e-08
rs6754371	KCNK3	rs4665943	Regional cortical thickness (caudalmiddlefrontal)	38890310	0.43079	0.982541	NA	2e-08
rs12789028	KCNK7	rs12270054	Serum alkaline phosphatase levels	33547301	0.430637	0.975743	5.78	8e-09
rs12789028	KCNK7	rs12270054	Otosclerosis	36653343	0.430637	0.975743	0.75	4e-20
rs12789028	KCNK7	rs12270054	Surgical hip osteoarthritis	36376028	0.430637	0.975743	0.92	2e-10
rs2384572	KCNK3	rs4665943	White blood cell count	30595370	0.430552	0.975967	NA	3e-08
rs2384572	KCNK3	rs4665943	Regional cortical thickness (caudalmiddlefrontal)	38890310	0.430552	0.975967	NA	2e-08
rs11691465	KCNK3	rs11126806	Regional cortical thickness (paracentral)	38890310	0.430492	0.871592	NA	3e-08
rs11691465	KCNK3	rs11126806	Regional cortical thickness (inferiorparietal)	38890310	0.430492	0.871592	NA	2e-08
rs11691465	KCNK3	rs11126806	Global cortical thickness (GlobalMeanMean)	38890310	0.430492	0.871592	NA	4e-08
rs11691465	KCNK3	rs11126806	Ventromedial occipital thickness (unadjusted for global measures)	36893272	0.430492	0.871592	0.056	3e-15
rs1346	KCNK7	rs12270054	Serum alkaline phosphatase levels	33547301	0.430207	0.97187	5.78	8e-09
rs1346	KCNK7	rs12270054	Otosclerosis	36653343	0.430207	0.97187	0.75	4e-20
rs1346	KCNK7	rs12270054	Surgical hip osteoarthritis	36376028	0.430207	0.97187	0.92	2e-10
rs2891550	KCNK3	rs6707735	Cognitive performance (MTAG)	30038396	0.43004	0.810203	0.0129	4e-08
rs7355650	KCNK3	rs7575465	Cortical surface area (MOSTest)	32665545	0.430016	0.984755	NA	6e-09
rs7355650	KCNK3	rs7575465	Schizophrenia	35396580	0.430016	0.984755	0.96242	5e-07
rs7355650	KCNK3	rs7575465	Cortical surface area	34560273	0.430016	0.984755	NA	1e-17
rs7355650	KCNK3	rs7575465	Left-hemisphere somatomotor network to left-hemisphere limbic network white-matter structural connectivity	38438384	0.430016	0.984755	0.0482425	3e-09
rs7355650	KCNK3	rs7575465	Cortical surface area (MOSTest)	32665545	0.430016	0.984755	NA	6e-09
rs7355650	KCNK3	rs7575465	Schizophrenia	35396580	0.430016	0.984755	0.96242	5e-07
rs7355650	KCNK3	rs7575465	Cortical surface area	34560273	0.430016	0.984755	NA	1e-17
rs7355650	KCNK3	rs7575465	Left-hemisphere somatomotor network to left-hemisphere limbic network white-matter structural connectivity	38438384	0.430016	0.984755	0.0482425	3e-09
rs2119026	KCNK3	rs11126806	Regional cortical thickness (paracentral)	38890310	0.429923	0.895629	NA	3e-08
rs2119026	KCNK3	rs11126806	Regional cortical thickness (inferiorparietal)	38890310	0.429923	0.895629	NA	2e-08
rs2119026	KCNK3	rs11126806	Global cortical thickness (GlobalMeanMean)	38890310	0.429923	0.895629	NA	4e-08
rs2119026	KCNK3	rs11126806	Ventromedial occipital thickness (unadjusted for global measures)	36893272	0.429923	0.895629	0.056	3e-15
rs2891550	KCNK3	rs4992933	Cortical thickness	34560273	0.429181	0.851632	NA	1e-17
rs13423359	KCNK3	rs6705514	Self-reported math ability (MTAG)	30038396	0.429077	0.83515	0.011	2e-09
rs2053386	KCNK3	rs4665372	Vascular dementia	39046104	0.428927	0.666203	0.104392	9e-07
rs2053386	KCNK3	rs4665372	Left-hemisphere visual network to left-hemisphere somatomotor network white-matter structural connectivity	38438384	0.428927	0.666203	0.0460262	1e-08
rs2053386	KCNK3	rs4665372	Vascular dementia	39046104	0.428927	0.666203	0.104392	9e-07
rs2053386	KCNK3	rs4665372	Left-hemisphere visual network to left-hemisphere somatomotor network white-matter structural connectivity	38438384	0.428927	0.666203	0.0460262	1e-08
rs6742004	KCNK3	rs11126806	Regional cortical thickness (paracentral)	38890310	0.428796	0.893374	NA	3e-08
rs6742004	KCNK3	rs11126806	Regional cortical thickness (inferiorparietal)	38890310	0.428796	0.893374	NA	2e-08
rs6742004	KCNK3	rs11126806	Global cortical thickness (GlobalMeanMean)	38890310	0.428796	0.893374	NA	4e-08
rs6742004	KCNK3	rs11126806	Ventromedial occipital thickness (unadjusted for global measures)	36893272	0.428796	0.893374	0.056	3e-15
rs1866560	KCNK3	rs3820823	Vertex-wise cortical thickness	34910505	0.42858	0.768217	15.34	4e-53
rs2304682	KCNK3	rs6707735	Cognitive performance (MTAG)	30038396	0.428403	0.838829	0.0129	4e-08
rs2289360	KCNK3	rs509047	Subcortical volume (MOSTest)	32665545	0.42785	0.663898	NA	5e-09
rs6714547	KCNK3	rs7589627	Regional cortical thickness (isthmuscingulate)	38890310	0.42781	0.743051	NA	5e-11
rs7606840	KCNK3	rs1124649	Height	36224396	0.427622	0.888368	0.0073	3e-27
rs1124649	KCNK3	rs7606840	Risk taking (standard GWA)	37106081	0.427622	0.888368	0.0065403	4e-08
rs1124649	KCNK3	rs7606840	Smoking cessation	36477530	0.427622	0.888368	0.00757	8e-10
rs7606840	KCNK3	rs1124649	Height	36224396	0.427622	0.888368	0.0073	3e-27
rs1124649	KCNK3	rs7606840	Risk taking (standard GWA)	37106081	0.427622	0.888368	0.0065403	4e-08
rs1124649	KCNK3	rs7606840	Smoking cessation	36477530	0.427622	0.888368	0.00757	8e-10
rs1124649	KCNK3	rs7606840	Risk taking (standard GWA)	37106081	0.427622	0.888368	0.0065403	4e-08
rs1124649	KCNK3	rs7606840	Smoking cessation	36477530	0.427622	0.888368	0.00757	8e-10
rs6742004	KCNK3	rs7589627	Regional cortical thickness (isthmuscingulate)	38890310	0.426797	0.744267	NA	5e-11
rs2119026	KCNK3	rs7589627	Regional cortical thickness (isthmuscingulate)	38890310	0.426519	0.744924	NA	5e-11
rs72723339	KCNK9	rs4645543	Circulating phylloquinone levels	25411281	0.426444	0.968806	0.42	2e-07
rs72723350	KCNK9	rs4645543	Circulating phylloquinone levels	25411281	0.426444	0.968806	0.42	2e-07
rs1057394	KCNK3	rs11681145	C-reactive protein levels	31900758	0.426399	0.687724	0.0147622	9e-12
rs1057394	KCNK3	rs11681145	C-reactive protein levels	31900758	0.426399	0.687724	0.0147622	9e-12
rs12714092	KCNK3	rs6705514	Self-reported math ability (MTAG)	30038396	0.426314	0.881231	0.011	2e-09
rs7582361	KCNK3	rs7585127	Node-level brain connectivity (multivariate analysis)	36800424	0.426298	0.738936	9.64104	5e-22
rs12714092	KCNK3	rs4992933	Cortical thickness	34560273	0.426256	0.87356	NA	1e-17
rs2891550	KCNK3	rs7560633	Educational attainment	35361970	0.425766	0.994816	0.00752123	5e-12
rs2304682	KCNK3	rs509047	Subcortical volume (MOSTest)	32665545	0.425539	0.79357	NA	5e-09
rs6754356	KCNK3	rs11126806	Regional cortical thickness (paracentral)	38890310	0.425364	0.893022	NA	3e-08
rs6754356	KCNK3	rs11126806	Regional cortical thickness (inferiorparietal)	38890310	0.425364	0.893022	NA	2e-08
rs6754356	KCNK3	rs11126806	Global cortical thickness (GlobalMeanMean)	38890310	0.425364	0.893022	NA	4e-08
rs6754356	KCNK3	rs11126806	Ventromedial occipital thickness (unadjusted for global measures)	36893272	0.425364	0.893022	0.056	3e-15
rs6711384	KCNK3	rs6707735	Cognitive performance (MTAG)	30038396	0.425343	0.758571	0.0129	4e-08
rs6711384	KCNK3	rs6707735	Cognitive performance (MTAG)	30038396	0.425343	0.758571	0.0129	4e-08
rs7602823	KCNK3	rs12612619	Venous thromboembolism adjusted for sickle cell variant rs77121243-T	28203683	0.425308	0.695327	1.462	3e-06
rs2384572	KCNK3	rs11126806	Regional cortical thickness (paracentral)	38890310	0.424599	0.894017	NA	3e-08
rs2384572	KCNK3	rs11126806	Regional cortical thickness (inferiorparietal)	38890310	0.424599	0.894017	NA	2e-08
rs2384572	KCNK3	rs11126806	Global cortical thickness (GlobalMeanMean)	38890310	0.424599	0.894017	NA	4e-08
rs2384572	KCNK3	rs11126806	Ventromedial occipital thickness (unadjusted for global measures)	36893272	0.424599	0.894017	0.056	3e-15
rs10185736	KCNK3	rs12612619	Venous thromboembolism adjusted for sickle cell variant rs77121243-T	28203683	0.424365	0.687408	1.462	3e-06
rs67100745	KCNK3	rs1124649	Height	36224396	0.42419	0.899918	0.0073	3e-27
rs67100745	KCNK3	rs1124649	Height	36224396	0.42419	0.899918	0.0073	3e-27
rs67100745	KCNK3	rs1124649	Height	36224396	0.42419	0.899918	0.0073	3e-27
rs2304682	KCNK3	rs12612619	Venous thromboembolism adjusted for sickle cell variant rs77121243-T	28203683	0.423997	0.717779	1.462	3e-06
rs1866560	KCNK3	rs11126806	Regional cortical thickness (paracentral)	38890310	0.422923	0.916949	NA	3e-08
rs1866560	KCNK3	rs11126806	Regional cortical thickness (inferiorparietal)	38890310	0.422923	0.916949	NA	2e-08
rs1866560	KCNK3	rs11126806	Global cortical thickness (GlobalMeanMean)	38890310	0.422923	0.916949	NA	4e-08
rs1866560	KCNK3	rs11126806	Ventromedial occipital thickness (unadjusted for global measures)	36893272	0.422923	0.916949	0.056	3e-15
rs6754356	KCNK3	rs7589627	Regional cortical thickness (isthmuscingulate)	38890310	0.422754	0.743423	NA	5e-11
rs12617392	KCNK3	rs11904656	Vertex-wise sulcal depth	34910505	0.422179	0.766881	NA	8e-07
rs12617392	KCNK3	rs11904656	Vertex-wise sulcal depth	34910505	0.422179	0.766881	20.61	2e-94
rs4711584	KCNK5	rs10947786	Coronary artery disease	33020668	0.422134	0.984509	0.047373	2e-15
rs4711584	KCNK5	rs10947786	Apolipoprotein A1 levels	32203549	0.422134	0.984509	0.0143831	2e-09
rs4711584	KCNK5	rs10947786	Myocardial infarction	33532862	0.422134	0.984509	1.07	6e-14
rs4711584	KCNK5	rs10947786	Coronary artery disease	36474045	0.422134	0.984509	NA	5e-12
rs7602823	KCNK3	rs7575465	Cortical surface area (MOSTest)	32665545	0.421496	0.993487	NA	6e-09
rs7602823	KCNK3	rs7575465	Schizophrenia	35396580	0.421496	0.993487	0.96242	5e-07
rs7602823	KCNK3	rs7575465	Cortical surface area	34560273	0.421496	0.993487	NA	1e-17
rs7602823	KCNK3	rs7575465	Left-hemisphere somatomotor network to left-hemisphere limbic network white-matter structural connectivity	38438384	0.421496	0.993487	0.0482425	3e-09
rs2384571	KCNK3	rs7589627	Regional cortical thickness (isthmuscingulate)	38890310	0.421322	0.69811	NA	5e-11
rs12714094	KCNK3	rs2891550	Annual healthcare cost	37704630	0.420728	0.996075	0.016507	4e-11
rs2384571	KCNK3	rs10191551	Whole brain free water diffusion (multivariate analysis)	35505052	0.420612	0.800282	NA	9e-22
rs3769139	KCNK3	rs11902826	Vertex-wise cortical surface area	34910505	0.420581	0.811928	NA	4e-08
rs3769139	KCNK3	rs11902826	Vertex-wise cortical surface area	34910505	0.420581	0.811928	10.89	1e-27
rs11681145	KCNK3	rs4992933	Cortical thickness	34560273	0.4203	0.718217	NA	1e-17
rs11681145	KCNK3	rs4992933	Cortical thickness	34560273	0.4203	0.718217	NA	1e-17
rs11681145	KCNK3	rs4992933	Cortical thickness	34560273	0.4203	0.718217	NA	1e-17
rs1124649	KCNK3	rs11126784	Brain morphology (MOSTest)	32665545	0.420278	0.845302	NA	1e-16
rs1124649	KCNK3	rs11126784	Whole brain restricted directional diffusion (multivariate analysis)	35505052	0.420278	0.845302	NA	3e-54
rs1124649	KCNK3	rs11126784	Brain morphology (MOSTest)	35164939	0.420278	0.845302	NA	2e-30
rs1124649	KCNK3	rs11126784	Brain morphology (MOSTest)	32665545	0.420278	0.845302	NA	1e-16
rs1124649	KCNK3	rs11126784	Whole brain restricted directional diffusion (multivariate analysis)	35505052	0.420278	0.845302	NA	3e-54
rs1124649	KCNK3	rs11126784	Brain morphology (MOSTest)	35164939	0.420278	0.845302	NA	2e-30
rs1124649	KCNK3	rs11126784	Brain morphology (MOSTest)	32665545	0.420278	0.845302	NA	1e-16
rs1124649	KCNK3	rs11126784	Whole brain restricted directional diffusion (multivariate analysis)	35505052	0.420278	0.845302	NA	3e-54
rs1124649	KCNK3	rs11126784	Brain morphology (MOSTest)	35164939	0.420278	0.845302	NA	2e-30
rs7602823	KCNK3	rs10207670	Lymphocyte percentage of white cells	32888494	0.4201	0.776311	0.0200863	1e-16
rs7602823	KCNK3	rs10207670	Neutrophil count	32888494	0.4201	0.776311	0.0224972	2e-20
rs7602823	KCNK3	rs10207670	Neutrophils and lymphocytes in blood (confirmatory factor analysis Factor 35)	38965376	0.4201	0.776311	NA	6e-09
rs10185736	KCNK3	rs10207670	Lymphocyte percentage of white cells	32888494	0.419853	0.784151	0.0200863	1e-16
rs10185736	KCNK3	rs10207670	Neutrophil count	32888494	0.419853	0.784151	0.0224972	2e-20
rs10185736	KCNK3	rs10207670	Neutrophils and lymphocytes in blood (confirmatory factor analysis Factor 35)	38965376	0.419853	0.784151	NA	6e-09
rs10207670	KCNK3	rs10185736	Metabolite peak levels (QI3819)	35995766	0.419853	0.784151	0.217989	3e-12
rs10207670	KCNK3	rs10185736	Metabolite peak levels (QI4288)	35995766	0.419853	0.784151	0.360153	4e-31
rs10207670	KCNK3	rs10185736	Metabolite peak levels (QI3819)	35995766	0.419853	0.784151	0.217989	3e-12
rs10207670	KCNK3	rs10185736	Metabolite peak levels (QI4288)	35995766	0.419853	0.784151	0.360153	4e-31
rs1124649	KCNK3	rs6705514	Self-reported math ability (MTAG)	30038396	0.419584	0.82001	0.011	2e-09
rs1124649	KCNK3	rs6705514	Self-reported math ability (MTAG)	30038396	0.419584	0.82001	0.011	2e-09
rs1124649	KCNK3	rs6705514	Self-reported math ability (MTAG)	30038396	0.419584	0.82001	0.011	2e-09
rs7582361	KCNK3	rs3820823	Vertex-wise cortical thickness	34910505	0.419584	0.67258	15.34	4e-53
rs7582361	KCNK3	rs11126784	Brain morphology (MOSTest)	32665545	0.419353	0.720455	NA	1e-16
rs7582361	KCNK3	rs11126784	Whole brain restricted directional diffusion (multivariate analysis)	35505052	0.419353	0.720455	NA	3e-54
rs7582361	KCNK3	rs11126784	Brain morphology (MOSTest)	35164939	0.419353	0.720455	NA	2e-30
rs2011616	KCNK3	rs10207670	Lymphocyte percentage of white cells	32888494	0.418962	0.784021	0.0200863	1e-16
rs2011616	KCNK3	rs10207670	Neutrophil count	32888494	0.418962	0.784021	0.0224972	2e-20
rs2011616	KCNK3	rs10207670	Neutrophils and lymphocytes in blood (confirmatory factor analysis Factor 35)	38965376	0.418962	0.784021	NA	6e-09
rs2011616	KCNK3	rs10207670	Lymphocyte percentage of white cells	32888494	0.418962	0.784021	0.0200863	1e-16
rs2011616	KCNK3	rs10207670	Neutrophil count	32888494	0.418962	0.784021	0.0224972	2e-20
rs2011616	KCNK3	rs10207670	Neutrophils and lymphocytes in blood (confirmatory factor analysis Factor 35)	38965376	0.418962	0.784021	NA	6e-09
rs3769139	KCNK3	rs4665930	Whole brain restricted isotropic diffusion (multivariate analysis)	35505052	0.418723	0.812322	NA	3e-37
rs6754371	KCNK3	rs11126806	Regional cortical thickness (paracentral)	38890310	0.41746	0.892192	NA	3e-08
rs6754371	KCNK3	rs11126806	Regional cortical thickness (inferiorparietal)	38890310	0.41746	0.892192	NA	2e-08
rs6754371	KCNK3	rs11126806	Global cortical thickness (GlobalMeanMean)	38890310	0.41746	0.892192	NA	4e-08
rs6754371	KCNK3	rs11126806	Ventromedial occipital thickness (unadjusted for global measures)	36893272	0.41746	0.892192	0.056	3e-15
rs6754371	KCNK3	rs11126806	Regional cortical thickness (paracentral)	38890310	0.41746	0.892192	NA	3e-08
rs6754371	KCNK3	rs11126806	Regional cortical thickness (inferiorparietal)	38890310	0.41746	0.892192	NA	2e-08
rs6754371	KCNK3	rs11126806	Global cortical thickness (GlobalMeanMean)	38890310	0.41746	0.892192	NA	4e-08
rs6754371	KCNK3	rs11126806	Ventromedial occipital thickness (unadjusted for global measures)	36893272	0.41746	0.892192	0.056	3e-15
rs6721395	KCNK3	rs6707735	Cognitive performance (MTAG)	30038396	0.417337	0.746856	0.0129	4e-08
rs6721395	KCNK3	rs6707735	Cognitive performance (MTAG)	30038396	0.417337	0.746856	0.0129	4e-08
rs6711384	KCNK3	rs11681562	Anxiety disorder	39294497	0.417104	0.67213	5.67	1e-08
rs6711384	KCNK3	rs11681562	Anxiety disorder	39294497	0.417104	0.67213	5.67	1e-08
rs2891550	KCNK3	rs4665372	Vascular dementia	39046104	0.416994	0.860301	0.104392	9e-07
rs2891550	KCNK3	rs4665372	Left-hemisphere visual network to left-hemisphere somatomotor network white-matter structural connectivity	38438384	0.416994	0.860301	0.0460262	1e-08
rs7606840	KCNK3	rs10207670	Lymphocyte percentage of white cells	32888494	0.41665	0.985938	0.0200863	1e-16
rs7606840	KCNK3	rs10207670	Neutrophil count	32888494	0.41665	0.985938	0.0224972	2e-20
rs7606840	KCNK3	rs10207670	Neutrophils and lymphocytes in blood (confirmatory factor analysis Factor 35)	38965376	0.41665	0.985938	NA	6e-09
rs10207670	KCNK3	rs7606840	Risk taking (standard GWA)	37106081	0.41665	0.985938	0.0065403	4e-08
rs10207670	KCNK3	rs7606840	Smoking cessation	36477530	0.41665	0.985938	0.00757	8e-10
rs10207670	KCNK3	rs7606840	Risk taking (standard GWA)	37106081	0.41665	0.985938	0.0065403	4e-08
rs10207670	KCNK3	rs7606840	Smoking cessation	36477530	0.41665	0.985938	0.00757	8e-10
rs7606840	KCNK3	rs10207670	Lymphocyte percentage of white cells	32888494	0.41665	0.985938	0.0200863	1e-16
rs7606840	KCNK3	rs10207670	Neutrophil count	32888494	0.41665	0.985938	0.0224972	2e-20
rs7606840	KCNK3	rs10207670	Neutrophils and lymphocytes in blood (confirmatory factor analysis Factor 35)	38965376	0.41665	0.985938	NA	6e-09
rs16910721	KCNK9	rs4645543	Circulating phylloquinone levels	25411281	0.416452	0.985056	0.42	2e-07
rs1131375	KCNK3	rs10207670	Lymphocyte percentage of white cells	32888494	0.416294	0.705946	0.0200863	1e-16
rs1131375	KCNK3	rs10207670	Neutrophil count	32888494	0.416294	0.705946	0.0224972	2e-20
rs1131375	KCNK3	rs10207670	Neutrophils and lymphocytes in blood (confirmatory factor analysis Factor 35)	38965376	0.416294	0.705946	NA	6e-09
rs1131375	KCNK3	rs10207670	Lymphocyte percentage of white cells	32888494	0.416294	0.705946	0.0200863	1e-16
rs1131375	KCNK3	rs10207670	Neutrophil count	32888494	0.416294	0.705946	0.0224972	2e-20
rs1131375	KCNK3	rs10207670	Neutrophils and lymphocytes in blood (confirmatory factor analysis Factor 35)	38965376	0.416294	0.705946	NA	6e-09
rs2891550	KCNK3	rs11904656	Vertex-wise sulcal depth	34910505	0.416262	0.85205	NA	8e-07
rs2891550	KCNK3	rs11904656	Vertex-wise sulcal depth	34910505	0.416262	0.85205	20.61	2e-94
rs7606840	KCNK3	rs12612619	Venous thromboembolism adjusted for sickle cell variant rs77121243-T	28203683	0.416208	0.771653	1.462	3e-06
rs7606840	KCNK3	rs12612619	Venous thromboembolism adjusted for sickle cell variant rs77121243-T	28203683	0.416208	0.771653	1.462	3e-06
rs1866560	KCNK3	rs7589627	Regional cortical thickness (isthmuscingulate)	38890310	0.416154	0.759543	NA	5e-11
rs2439076	KCNK3	rs7575465	Cortical surface area (MOSTest)	32665545	0.415934	0.674781	NA	6e-09
rs2439076	KCNK3	rs7575465	Schizophrenia	35396580	0.415934	0.674781	0.96242	5e-07
rs2439076	KCNK3	rs7575465	Cortical surface area	34560273	0.415934	0.674781	NA	1e-17
rs2439076	KCNK3	rs7575465	Left-hemisphere somatomotor network to left-hemisphere limbic network white-matter structural connectivity	38438384	0.415934	0.674781	0.0482425	3e-09
rs12714094	KCNK3	rs7585127	Node-level brain connectivity (multivariate analysis)	36800424	0.415897	0.80517	9.64104	5e-22
rs10207670	KCNK3	rs2304681	Self-reported risk-taking behaviour	30181555	0.415341	0.773644	0.028	1e-07
rs10207670	KCNK3	rs2304681	Metabolite peak levels (QI12439)	35995766	0.415341	0.773644	0.265371	1e-17
rs10207670	KCNK3	rs2304681	Metabolite peak levels (QI12506)	35995766	0.415341	0.773644	0.214894	5e-12
rs10207670	KCNK3	rs2304681	Self-reported risk-taking behaviour	30181555	0.415341	0.773644	0.028	1e-07
rs10207670	KCNK3	rs2304681	Metabolite peak levels (QI12439)	35995766	0.415341	0.773644	0.265371	1e-17
rs10207670	KCNK3	rs2304681	Metabolite peak levels (QI12506)	35995766	0.415341	0.773644	0.214894	5e-12
rs7575465	KCNK3	rs2304681	Self-reported risk-taking behaviour	30181555	0.414608	0.983117	0.028	1e-07
rs7575465	KCNK3	rs2304681	Metabolite peak levels (QI12439)	35995766	0.414608	0.983117	0.265371	1e-17
rs7575465	KCNK3	rs2304681	Metabolite peak levels (QI12506)	35995766	0.414608	0.983117	0.214894	5e-12
rs7575465	KCNK3	rs2304681	Self-reported risk-taking behaviour	30181555	0.414608	0.983117	0.028	1e-07
rs7575465	KCNK3	rs2304681	Metabolite peak levels (QI12439)	35995766	0.414608	0.983117	0.265371	1e-17
rs7575465	KCNK3	rs2304681	Metabolite peak levels (QI12506)	35995766	0.414608	0.983117	0.214894	5e-12
rs12714094	KCNK3	rs77562583	Regional cortical thickness (precuneus)	38890310	0.413826	0.776386	NA	2e-08
rs1659677	KCNK3	rs7575465	Cortical surface area (MOSTest)	32665545	0.413498	0.674148	NA	6e-09
rs1659677	KCNK3	rs7575465	Schizophrenia	35396580	0.413498	0.674148	0.96242	5e-07
rs1659677	KCNK3	rs7575465	Cortical surface area	34560273	0.413498	0.674148	NA	1e-17
rs1659677	KCNK3	rs7575465	Left-hemisphere somatomotor network to left-hemisphere limbic network white-matter structural connectivity	38438384	0.413498	0.674148	0.0482425	3e-09
rs7574004	KCNK3	rs7575465	Cortical surface area (MOSTest)	32665545	0.413498	0.674148	NA	6e-09
rs7574004	KCNK3	rs7575465	Schizophrenia	35396580	0.413498	0.674148	0.96242	5e-07
rs7574004	KCNK3	rs7575465	Cortical surface area	34560273	0.413498	0.674148	NA	1e-17
rs7574004	KCNK3	rs7575465	Left-hemisphere somatomotor network to left-hemisphere limbic network white-matter structural connectivity	38438384	0.413498	0.674148	0.0482425	3e-09
rs7574004	KCNK3	rs7575465	Cortical surface area (MOSTest)	32665545	0.413498	0.674148	NA	6e-09
rs7574004	KCNK3	rs7575465	Schizophrenia	35396580	0.413498	0.674148	0.96242	5e-07
rs7574004	KCNK3	rs7575465	Cortical surface area	34560273	0.413498	0.674148	NA	1e-17
rs7574004	KCNK3	rs7575465	Left-hemisphere somatomotor network to left-hemisphere limbic network white-matter structural connectivity	38438384	0.413498	0.674148	0.0482425	3e-09
rs3754733	KCNK3	rs2891550	Annual healthcare cost	37704630	0.413343	0.94677	0.016507	4e-11
rs3754733	KCNK3	rs2891550	Annual healthcare cost	37704630	0.413343	0.94677	0.016507	4e-11
rs2011616	KCNK3	rs7589627	Regional cortical thickness (isthmuscingulate)	38890310	0.413305	0.723769	NA	5e-11
rs2011616	KCNK3	rs7589627	Regional cortical thickness (isthmuscingulate)	38890310	0.413305	0.723769	NA	5e-11
rs10947785	KCNK5	rs755852	Red blood cell count	30595370	0.412941	0.987382	NA	5e-12
rs12617392	KCNK3	rs12105356	Edge-level brain connectivity (multivariate analysis)	36800424	0.412646	0.764524	14.3229	2e-46
rs1131375	KCNK3	rs11126784	Brain morphology (MOSTest)	32665545	0.412626	0.860698	NA	1e-16
rs1131375	KCNK3	rs11126784	Whole brain restricted directional diffusion (multivariate analysis)	35505052	0.412626	0.860698	NA	3e-54
rs1131375	KCNK3	rs11126784	Brain morphology (MOSTest)	35164939	0.412626	0.860698	NA	2e-30
rs1131375	KCNK3	rs11126784	Brain morphology (MOSTest)	32665545	0.412626	0.860698	NA	1e-16
rs1131375	KCNK3	rs11126784	Whole brain restricted directional diffusion (multivariate analysis)	35505052	0.412626	0.860698	NA	3e-54
rs1131375	KCNK3	rs11126784	Brain morphology (MOSTest)	35164939	0.412626	0.860698	NA	2e-30
rs10207670	KCNK3	rs11126784	Brain morphology (MOSTest)	32665545	0.412567	0.941655	NA	1e-16
rs10207670	KCNK3	rs11126784	Whole brain restricted directional diffusion (multivariate analysis)	35505052	0.412567	0.941655	NA	3e-54
rs10207670	KCNK3	rs11126784	Brain morphology (MOSTest)	35164939	0.412567	0.941655	NA	2e-30
rs10207670	KCNK3	rs11126784	Brain morphology (MOSTest)	32665545	0.412567	0.941655	NA	1e-16
rs10207670	KCNK3	rs11126784	Whole brain restricted directional diffusion (multivariate analysis)	35505052	0.412567	0.941655	NA	3e-54
rs10207670	KCNK3	rs11126784	Brain morphology (MOSTest)	35164939	0.412567	0.941655	NA	2e-30
rs2026670	KCNK5	rs1520	Brain morphology (MOSTest)	32665545	0.412284	0.706527	NA	7e-16
rs2026670	KCNK5	rs1520	Vertex-wise cortical surface area	34910505	0.412284	0.706527	10.74	6e-27
rs2026670	KCNK5	rs1520	Node-level brain connectivity (multivariate analysis)	36800424	0.412284	0.706527	5.64666	2e-08
rs2026670	KCNK5	rs1520	Edge-level brain connectivity (multivariate analysis)	36800424	0.412284	0.706527	8.76201	2e-18
rs2026670	KCNK5	rs1520	Cortical surface area	34560273	0.412284	0.706527	NA	1e-17
rs2026670	KCNK5	rs1520	Whole brain restricted isotropic diffusion (multivariate analysis)	35505052	0.412284	0.706527	NA	1e-30
rs2026670	KCNK5	rs1520	Whole brain restricted directional diffusion (multivariate analysis)	35505052	0.412284	0.706527	NA	5e-33
rs2026670	KCNK5	rs1520	Facial morphology (segment 21)	33288918	0.412284	0.706527	NA	2e-22
rs2026670	KCNK5	rs1520	Whole brain free water diffusion (multivariate analysis)	35505052	0.412284	0.706527	NA	6e-23
rs2026670	KCNK5	rs1520	Brain shape (segment 5)	33821002	0.412284	0.706527	NA	4e-25
rs2026670	KCNK5	rs1520	Brain morphology (MOSTest)	35164939	0.412284	0.706527	NA	2e-26
rs1131375	KCNK3	rs7606840	Risk taking (standard GWA)	37106081	0.412262	0.896352	0.0065403	4e-08
rs1131375	KCNK3	rs7606840	Smoking cessation	36477530	0.412262	0.896352	0.00757	8e-10
rs1131375	KCNK3	rs7606840	Risk taking (standard GWA)	37106081	0.412262	0.896352	0.0065403	4e-08
rs1131375	KCNK3	rs7606840	Smoking cessation	36477530	0.412262	0.896352	0.00757	8e-10
rs9296298	KCNK5	rs9367021	Vertical cup-disc ratio (adjusted for vertical disc diameter)	31959993	0.412255	0.730248	0.004	2e-06
rs9296298	KCNK5	rs9367021	Vertical cup-disc ratio (multi-trait analysis)	31959993	0.412255	0.730248	0.0054	8e-10
rs10185736	KCNK3	rs7575465	Cortical surface area (MOSTest)	32665545	0.411669	0.971735	NA	6e-09
rs10185736	KCNK3	rs7575465	Schizophrenia	35396580	0.411669	0.971735	0.96242	5e-07
rs10185736	KCNK3	rs7575465	Cortical surface area	34560273	0.411669	0.971735	NA	1e-17
rs10185736	KCNK3	rs7575465	Left-hemisphere somatomotor network to left-hemisphere limbic network white-matter structural connectivity	38438384	0.411669	0.971735	0.0482425	3e-09
rs7575465	KCNK3	rs10185736	Metabolite peak levels (QI3819)	35995766	0.411669	0.971735	0.217989	3e-12
rs7575465	KCNK3	rs10185736	Metabolite peak levels (QI4288)	35995766	0.411669	0.971735	0.360153	4e-31
rs7575465	KCNK3	rs10185736	Metabolite peak levels (QI3819)	35995766	0.411669	0.971735	0.217989	3e-12
rs7575465	KCNK3	rs10185736	Metabolite peak levels (QI4288)	35995766	0.411669	0.971735	0.360153	4e-31
rs3754733	KCNK3	rs12617392	Self-reported risk-taking behaviour	30271922	0.41155	0.844304	1.023	2e-08
rs3754733	KCNK3	rs12617392	Left–right brain asymmetry	33723403	0.41155	0.844304	NA	4e-11
rs3754733	KCNK3	rs12617392	Attention deficit hyperactivity disorder or risk-taking behavior (pleiotropy)	38565336	0.41155	0.844304	NA	7e-09
rs3754733	KCNK3	rs12617392	Self-reported risk-taking behaviour	30271922	0.41155	0.844304	1.023	2e-08
rs3754733	KCNK3	rs12617392	Left–right brain asymmetry	33723403	0.41155	0.844304	NA	4e-11
rs3754733	KCNK3	rs12617392	Attention deficit hyperactivity disorder or risk-taking behavior (pleiotropy)	38565336	0.41155	0.844304	NA	7e-09
rs7355650	KCNK3	rs1124649	Height	36224396	0.411211	0.696098	0.0073	3e-27
rs7355650	KCNK3	rs1124649	Height	36224396	0.411211	0.696098	0.0073	3e-27
rs7582361	KCNK3	rs11681145	C-reactive protein levels	31900758	0.411193	0.663414	0.0147622	9e-12
rs6721395	KCNK3	rs11681562	Anxiety disorder	39294497	0.41097	0.663138	5.67	1e-08
rs6721395	KCNK3	rs11681562	Anxiety disorder	39294497	0.41097	0.663138	5.67	1e-08
rs67100745	KCNK3	rs10207670	Lymphocyte percentage of white cells	32888494	0.410794	0.995717	0.0200863	1e-16
rs67100745	KCNK3	rs10207670	Neutrophil count	32888494	0.410794	0.995717	0.0224972	2e-20
rs67100745	KCNK3	rs10207670	Neutrophils and lymphocytes in blood (confirmatory factor analysis Factor 35)	38965376	0.410794	0.995717	NA	6e-09
rs67100745	KCNK3	rs10207670	Lymphocyte percentage of white cells	32888494	0.410794	0.995717	0.0200863	1e-16
rs67100745	KCNK3	rs10207670	Neutrophil count	32888494	0.410794	0.995717	0.0224972	2e-20
rs67100745	KCNK3	rs10207670	Neutrophils and lymphocytes in blood (confirmatory factor analysis Factor 35)	38965376	0.410794	0.995717	NA	6e-09
rs67100745	KCNK3	rs10207670	Lymphocyte percentage of white cells	32888494	0.410794	0.995717	0.0200863	1e-16
rs67100745	KCNK3	rs10207670	Neutrophil count	32888494	0.410794	0.995717	0.0224972	2e-20
rs67100745	KCNK3	rs10207670	Neutrophils and lymphocytes in blood (confirmatory factor analysis Factor 35)	38965376	0.410794	0.995717	NA	6e-09
rs1144928	KCNK7	rs10896015	Osteoarthritis (hip)	30664745	0.410602	0.937504	1.08	3e-09
rs1144928	KCNK7	rs10896015	Serum alkaline phosphatase levels	34594039	0.410602	0.937504	0.0147	1e-10
rs1144928	KCNK7	rs10896015	Osteoarthritis (hip)	30374069	0.410602	0.937504	1.09	8e-10
rs2384571	KCNK3	rs4665372	Vascular dementia	39046104	0.410232	0.682258	0.104392	9e-07
rs2384571	KCNK3	rs4665372	Left-hemisphere visual network to left-hemisphere somatomotor network white-matter structural connectivity	38438384	0.410232	0.682258	0.0460262	1e-08
rs6714547	KCNK3	rs11902826	Vertex-wise cortical surface area	34910505	0.4098	0.822786	NA	4e-08
rs6714547	KCNK3	rs11902826	Vertex-wise cortical surface area	34910505	0.4098	0.822786	10.89	1e-27
rs1866561	KCNK3	rs11121	Total bilirubin levels	34594039	0.409651	0.89431	0.0113	2e-08
rs67100745	KCNK3	rs12612619	Venous thromboembolism adjusted for sickle cell variant rs77121243-T	28203683	0.409316	0.778317	1.462	3e-06
rs67100745	KCNK3	rs12612619	Venous thromboembolism adjusted for sickle cell variant rs77121243-T	28203683	0.409316	0.778317	1.462	3e-06
rs67100745	KCNK3	rs12612619	Venous thromboembolism adjusted for sickle cell variant rs77121243-T	28203683	0.409316	0.778317	1.462	3e-06
rs2011616	KCNK3	rs11126784	Brain morphology (MOSTest)	32665545	0.409249	0.77428	NA	1e-16
rs2011616	KCNK3	rs11126784	Whole brain restricted directional diffusion (multivariate analysis)	35505052	0.409249	0.77428	NA	3e-54
rs2011616	KCNK3	rs11126784	Brain morphology (MOSTest)	35164939	0.409249	0.77428	NA	2e-30
rs2011616	KCNK3	rs11126784	Brain morphology (MOSTest)	32665545	0.409249	0.77428	NA	1e-16
rs2011616	KCNK3	rs11126784	Whole brain restricted directional diffusion (multivariate analysis)	35505052	0.409249	0.77428	NA	3e-54
rs2011616	KCNK3	rs11126784	Brain morphology (MOSTest)	35164939	0.409249	0.77428	NA	2e-30
rs2231884	KCNK7	rs585557	Educational attainment (MTAG)	30038396	0.408987	0.923345	0.0119	4e-13
rs2231884	KCNK7	rs585557	Educational attainment (years of education)	30038396	0.408987	0.923345	0.0128	3e-13
rs10185736	KCNK3	rs2891550	Annual healthcare cost	37704630	0.408816	0.969139	0.016507	4e-11
rs2891550	KCNK3	rs10185736	Metabolite peak levels (QI3819)	35995766	0.408816	0.969139	0.217989	3e-12
rs2891550	KCNK3	rs10185736	Metabolite peak levels (QI4288)	35995766	0.408816	0.969139	0.360153	4e-31
rs1131375	KCNK3	rs12617392	Self-reported risk-taking behaviour	30271922	0.408687	0.957844	1.023	2e-08
rs1131375	KCNK3	rs12617392	Left–right brain asymmetry	33723403	0.408687	0.957844	NA	4e-11
rs1131375	KCNK3	rs12617392	Attention deficit hyperactivity disorder or risk-taking behavior (pleiotropy)	38565336	0.408687	0.957844	NA	7e-09
rs1131375	KCNK3	rs12617392	Self-reported risk-taking behaviour	30271922	0.408687	0.957844	1.023	2e-08
rs1131375	KCNK3	rs12617392	Left–right brain asymmetry	33723403	0.408687	0.957844	NA	4e-11
rs1131375	KCNK3	rs12617392	Attention deficit hyperactivity disorder or risk-taking behavior (pleiotropy)	38565336	0.408687	0.957844	NA	7e-09
rs10207670	KCNK3	rs77562583	Regional cortical thickness (precuneus)	38890310	0.408209	0.921069	NA	2e-08
rs10207670	KCNK3	rs77562583	Regional cortical thickness (precuneus)	38890310	0.408209	0.921069	NA	2e-08
rs1131375	KCNK3	rs7585127	Node-level brain connectivity (multivariate analysis)	36800424	0.408078	0.870718	9.64104	5e-22
rs1131375	KCNK3	rs7585127	Node-level brain connectivity (multivariate analysis)	36800424	0.408078	0.870718	9.64104	5e-22
rs6714547	KCNK3	rs4665930	Whole brain restricted isotropic diffusion (multivariate analysis)	35505052	0.408048	0.823245	NA	3e-37
rs10947785	KCNK5	rs12214118	Urate levels	33356394	0.407961	0.987256	0.0155	5e-12
rs1783541	KCNK7	rs11227200	Serum urate levels	38658550	0.407692	0.824112	0.2434	8e-222
rs13423359	KCNK3	rs12612619	Venous thromboembolism adjusted for sickle cell variant rs77121243-T	28203683	0.40721	0.72995	1.462	3e-06
rs2119026	KCNK3	rs11902826	Vertex-wise cortical surface area	34910505	0.406955	0.823236	NA	4e-08
rs2119026	KCNK3	rs11902826	Vertex-wise cortical surface area	34910505	0.406955	0.823236	10.89	1e-27
rs2891550	KCNK3	rs12105356	Edge-level brain connectivity (multivariate analysis)	36800424	0.406893	0.849463	14.3229	2e-46
rs3769139	KCNK3	rs10191551	Whole brain free water diffusion (multivariate analysis)	35505052	0.406487	0.809458	NA	9e-22
rs13423359	KCNK3	rs77562583	Regional cortical thickness (precuneus)	38890310	0.406312	0.82313	NA	2e-08
rs6742004	KCNK3	rs11902826	Vertex-wise cortical surface area	34910505	0.405961	0.821236	NA	4e-08
rs6742004	KCNK3	rs11902826	Vertex-wise cortical surface area	34910505	0.405961	0.821236	10.89	1e-27
rs13423359	KCNK3	rs7585127	Node-level brain connectivity (multivariate analysis)	36800424	0.405665	0.850841	9.64104	5e-22
rs1131375	KCNK3	rs77562583	Regional cortical thickness (precuneus)	38890310	0.405646	0.839176	NA	2e-08
rs1131375	KCNK3	rs77562583	Regional cortical thickness (precuneus)	38890310	0.405646	0.839176	NA	2e-08
rs2119026	KCNK3	rs4665930	Whole brain restricted isotropic diffusion (multivariate analysis)	35505052	0.405221	0.8237	NA	3e-37
rs2891550	KCNK3	rs2304681	Self-reported risk-taking behaviour	30181555	0.405221	0.972704	0.028	1e-07
rs2891550	KCNK3	rs2304681	Metabolite peak levels (QI12439)	35995766	0.405221	0.972704	0.265371	1e-17
rs2891550	KCNK3	rs2304681	Metabolite peak levels (QI12506)	35995766	0.405221	0.972704	0.214894	5e-12
rs11691465	KCNK3	rs11902826	Vertex-wise cortical surface area	34910505	0.404989	0.798675	NA	4e-08
rs11691465	KCNK3	rs11902826	Vertex-wise cortical surface area	34910505	0.404989	0.798675	10.89	1e-27
rs2026670	KCNK5	rs4714260	Vertex-wise cortical thickness	34910505	0.40488	0.706628	11	4e-28
rs2026670	KCNK5	rs4714260	Cranial vault shape (segment 1)	37973980	0.40488	0.706628	NA	2e-17
rs11227217	KCNK7	rs11227200	Serum urate levels	38658550	0.404521	0.821557	0.2434	8e-222
rs7602823	KCNK3	rs2891550	Annual healthcare cost	37704630	0.404411	0.973925	0.016507	4e-11
rs947791	KCNK7	rs11227200	Serum urate levels	38658550	0.404247	0.823906	0.2434	8e-222
rs6742004	KCNK3	rs4665930	Whole brain restricted isotropic diffusion (multivariate analysis)	35505052	0.404224	0.821692	NA	3e-37
rs12617392	KCNK3	rs10203050	Medial prefrontal thickness (unadjusted for global measures)	36893272	0.403537	0.892739	0.0485	1e-11
rs2289360	KCNK3	rs12612619	Venous thromboembolism adjusted for sickle cell variant rs77121243-T	28203683	0.403224	0.71127	1.462	3e-06
rs11691465	KCNK3	rs4665930	Whole brain restricted isotropic diffusion (multivariate analysis)	35505052	0.40316	0.799023	NA	3e-37
rs58621819	KCNK7	rs11227200	Serum urate levels	38658550	0.403148	0.821474	0.2434	8e-222
rs3769139	KCNK3	rs509047	Subcortical volume (MOSTest)	32665545	0.403075	0.679799	NA	5e-09
rs2011616	KCNK3	rs12617392	Self-reported risk-taking behaviour	30271922	0.402913	0.859086	1.023	2e-08
rs2011616	KCNK3	rs12617392	Left–right brain asymmetry	33723403	0.402913	0.859086	NA	4e-11
rs2011616	KCNK3	rs12617392	Attention deficit hyperactivity disorder or risk-taking behavior (pleiotropy)	38565336	0.402913	0.859086	NA	7e-09
rs2011616	KCNK3	rs12617392	Self-reported risk-taking behaviour	30271922	0.402913	0.859086	1.023	2e-08
rs2011616	KCNK3	rs12617392	Left–right brain asymmetry	33723403	0.402913	0.859086	NA	4e-11
rs2011616	KCNK3	rs12617392	Attention deficit hyperactivity disorder or risk-taking behavior (pleiotropy)	38565336	0.402913	0.859086	NA	7e-09
rs12617392	KCNK3	rs1124649	Height	36224396	0.402646	0.925194	0.0073	3e-27
rs1124649	KCNK3	rs12617392	Self-reported risk-taking behaviour	30271922	0.402646	0.925194	1.023	2e-08
rs1124649	KCNK3	rs12617392	Left–right brain asymmetry	33723403	0.402646	0.925194	NA	4e-11
rs1124649	KCNK3	rs12617392	Attention deficit hyperactivity disorder or risk-taking behavior (pleiotropy)	38565336	0.402646	0.925194	NA	7e-09
rs1124649	KCNK3	rs12617392	Self-reported risk-taking behaviour	30271922	0.402646	0.925194	1.023	2e-08
rs1124649	KCNK3	rs12617392	Left–right brain asymmetry	33723403	0.402646	0.925194	NA	4e-11
rs1124649	KCNK3	rs12617392	Attention deficit hyperactivity disorder or risk-taking behavior (pleiotropy)	38565336	0.402646	0.925194	NA	7e-09
rs1124649	KCNK3	rs12617392	Self-reported risk-taking behaviour	30271922	0.402646	0.925194	1.023	2e-08
rs1124649	KCNK3	rs12617392	Left–right brain asymmetry	33723403	0.402646	0.925194	NA	4e-11
rs1124649	KCNK3	rs12617392	Attention deficit hyperactivity disorder or risk-taking behavior (pleiotropy)	38565336	0.402646	0.925194	NA	7e-09
rs13423359	KCNK3	rs7606840	Risk taking (standard GWA)	37106081	0.402533	0.868063	0.0065403	4e-08
rs13423359	KCNK3	rs7606840	Smoking cessation	36477530	0.402533	0.868063	0.00757	8e-10
rs6754356	KCNK3	rs11902826	Vertex-wise cortical surface area	34910505	0.40245	0.820646	NA	4e-08
rs6754356	KCNK3	rs11902826	Vertex-wise cortical surface area	34910505	0.40245	0.820646	10.89	1e-27
rs6711384	KCNK3	rs4992933	Cortical thickness	34560273	0.402366	0.701204	NA	1e-17
rs6711384	KCNK3	rs4992933	Cortical thickness	34560273	0.402366	0.701204	NA	1e-17
rs7575465	KCNK3	rs4665372	Vascular dementia	39046104	0.402047	0.844065	0.104392	9e-07
rs7575465	KCNK3	rs4665372	Left-hemisphere visual network to left-hemisphere somatomotor network white-matter structural connectivity	38438384	0.402047	0.844065	0.0460262	1e-08
rs7575465	KCNK3	rs4665372	Vascular dementia	39046104	0.402047	0.844065	0.104392	9e-07
rs7575465	KCNK3	rs4665372	Left-hemisphere visual network to left-hemisphere somatomotor network white-matter structural connectivity	38438384	0.402047	0.844065	0.0460262	1e-08
rs1131375	KCNK3	rs12612619	Venous thromboembolism adjusted for sickle cell variant rs77121243-T	28203683	0.40121	0.739283	1.462	3e-06
rs1131375	KCNK3	rs12612619	Venous thromboembolism adjusted for sickle cell variant rs77121243-T	28203683	0.40121	0.739283	1.462	3e-06
rs2011616	KCNK3	rs3820823	Vertex-wise cortical thickness	34910505	0.400894	0.715214	15.34	4e-53
rs2011616	KCNK3	rs3820823	Vertex-wise cortical thickness	34910505	0.400894	0.715214	15.34	4e-53
rs2561412	KCNK5	rs755852	Red blood cell count	30595370	0.400793	0.987264	NA	5e-12
rs6754356	KCNK3	rs4665930	Whole brain restricted isotropic diffusion (multivariate analysis)	35505052	0.40073	0.821103	NA	3e-37
rs1124649	KCNK3	rs6707735	Cognitive performance (MTAG)	30038396	0.400346	0.835509	0.0129	4e-08
rs1124649	KCNK3	rs6707735	Cognitive performance (MTAG)	30038396	0.400346	0.835509	0.0129	4e-08
rs1124649	KCNK3	rs6707735	Cognitive performance (MTAG)	30038396	0.400346	0.835509	0.0129	4e-08
rs1866560	KCNK3	rs4665943	White blood cell count	30595370	0.400324	0.967136	NA	3e-08
rs1866560	KCNK3	rs4665943	Regional cortical thickness (caudalmiddlefrontal)	38890310	0.400324	0.967136	NA	2e-08
rs10207670	KCNK3	rs3820823	Vertex-wise cortical thickness	34910505	0.399991	0.865341	15.34	4e-53
rs10207670	KCNK3	rs3820823	Vertex-wise cortical thickness	34910505	0.399991	0.865341	15.34	4e-53
rs1866560	KCNK3	rs1124649	Height	36224396	0.399904	0.903041	0.0073	3e-27
rs67100745	KCNK3	rs4665943	White blood cell count	30595370	0.39957	0.934913	NA	3e-08
rs67100745	KCNK3	rs4665943	Regional cortical thickness (caudalmiddlefrontal)	38890310	0.39957	0.934913	NA	2e-08
rs67100745	KCNK3	rs4665943	White blood cell count	30595370	0.39957	0.934913	NA	3e-08
rs67100745	KCNK3	rs4665943	Regional cortical thickness (caudalmiddlefrontal)	38890310	0.39957	0.934913	NA	2e-08
rs67100745	KCNK3	rs4665943	White blood cell count	30595370	0.39957	0.934913	NA	3e-08
rs67100745	KCNK3	rs4665943	Regional cortical thickness (caudalmiddlefrontal)	38890310	0.39957	0.934913	NA	2e-08
rs2384572	KCNK3	rs11902826	Vertex-wise cortical surface area	34910505	0.399436	0.819214	NA	4e-08
rs2384572	KCNK3	rs11902826	Vertex-wise cortical surface area	34910505	0.399436	0.819214	10.89	1e-27
rs6721395	KCNK3	rs4992933	Cortical thickness	34560273	0.399198	0.694217	NA	1e-17
rs6721395	KCNK3	rs4992933	Cortical thickness	34560273	0.399198	0.694217	NA	1e-17
rs7582361	KCNK3	rs12612619	Venous thromboembolism adjusted for sickle cell variant rs77121243-T	28203683	0.398289	0.651224	1.462	3e-06
rs10181551	KCNK3	rs4665372	Vascular dementia	39046104	0.398254	0.962346	0.104392	9e-07
rs10181551	KCNK3	rs4665372	Left-hemisphere visual network to left-hemisphere somatomotor network white-matter structural connectivity	38438384	0.398254	0.962346	0.0460262	1e-08
rs10181551	KCNK3	rs4665372	Vascular dementia	39046104	0.398254	0.962346	0.104392	9e-07
rs10181551	KCNK3	rs4665372	Left-hemisphere visual network to left-hemisphere somatomotor network white-matter structural connectivity	38438384	0.398254	0.962346	0.0460262	1e-08
rs10181551	KCNK3	rs4665372	Vascular dementia	39046104	0.398254	0.962346	0.104392	9e-07
rs10181551	KCNK3	rs4665372	Left-hemisphere visual network to left-hemisphere somatomotor network white-matter structural connectivity	38438384	0.398254	0.962346	0.0460262	1e-08
rs2384572	KCNK3	rs4665930	Whole brain restricted isotropic diffusion (multivariate analysis)	35505052	0.397727	0.819669	NA	3e-37
rs7606840	KCNK3	rs4665943	White blood cell count	30595370	0.397027	0.916274	NA	3e-08
rs7606840	KCNK3	rs4665943	Regional cortical thickness (caudalmiddlefrontal)	38890310	0.397027	0.916274	NA	2e-08
rs4665943	KCNK3	rs7606840	Risk taking (standard GWA)	37106081	0.397027	0.916274	0.0065403	4e-08
rs4665943	KCNK3	rs7606840	Smoking cessation	36477530	0.397027	0.916274	0.00757	8e-10
rs7606840	KCNK3	rs4665943	White blood cell count	30595370	0.397027	0.916274	NA	3e-08
rs7606840	KCNK3	rs4665943	Regional cortical thickness (caudalmiddlefrontal)	38890310	0.397027	0.916274	NA	2e-08
rs4665943	KCNK3	rs7606840	Risk taking (standard GWA)	37106081	0.397027	0.916274	0.0065403	4e-08
rs4665943	KCNK3	rs7606840	Smoking cessation	36477530	0.397027	0.916274	0.00757	8e-10
rs4665943	KCNK3	rs7606840	Risk taking (standard GWA)	37106081	0.397027	0.916274	0.0065403	4e-08
rs4665943	KCNK3	rs7606840	Smoking cessation	36477530	0.397027	0.916274	0.00757	8e-10
rs7582361	KCNK3	rs6707735	Cognitive performance (MTAG)	30038396	0.396993	0.709902	0.0129	4e-08
rs12714094	KCNK3	rs12612619	Venous thromboembolism adjusted for sickle cell variant rs77121243-T	28203683	0.396741	0.673391	1.462	3e-06
rs7575465	KCNK3	rs77562583	Regional cortical thickness (precuneus)	38890310	0.396666	0.80073	NA	2e-08
rs7575465	KCNK3	rs77562583	Regional cortical thickness (precuneus)	38890310	0.396666	0.80073	NA	2e-08
rs1144928	KCNK7	rs12270054	Serum alkaline phosphatase levels	33547301	0.396362	0.916245	5.78	8e-09
rs1144928	KCNK7	rs12270054	Otosclerosis	36653343	0.396362	0.916245	0.75	4e-20
rs1144928	KCNK7	rs12270054	Surgical hip osteoarthritis	36376028	0.396362	0.916245	0.92	2e-10
rs6714547	KCNK3	rs10191551	Whole brain free water diffusion (multivariate analysis)	35505052	0.396322	0.820547	NA	9e-22
rs2561412	KCNK5	rs12214118	Urate levels	33356394	0.395959	0.987136	0.0155	5e-12
rs2011616	KCNK3	rs77562583	Regional cortical thickness (precuneus)	38890310	0.3959	0.748865	NA	2e-08
rs2011616	KCNK3	rs77562583	Regional cortical thickness (precuneus)	38890310	0.3959	0.748865	NA	2e-08
rs12714094	KCNK3	rs11126784	Brain morphology (MOSTest)	32665545	0.3958	0.772146	NA	1e-16
rs12714094	KCNK3	rs11126784	Whole brain restricted directional diffusion (multivariate analysis)	35505052	0.3958	0.772146	NA	3e-54
rs12714094	KCNK3	rs11126784	Brain morphology (MOSTest)	35164939	0.3958	0.772146	NA	2e-30
rs7355650	KCNK3	rs2891550	Annual healthcare cost	37704630	0.395634	0.945327	0.016507	4e-11
rs7355650	KCNK3	rs2891550	Annual healthcare cost	37704630	0.395634	0.945327	0.016507	4e-11
rs6547413	KCNK3	rs10207670	Lymphocyte percentage of white cells	32888494	0.395493	0.81322	0.0200863	1e-16
rs6547413	KCNK3	rs10207670	Neutrophil count	32888494	0.395493	0.81322	0.0224972	2e-20
rs6547413	KCNK3	rs10207670	Neutrophils and lymphocytes in blood (confirmatory factor analysis Factor 35)	38965376	0.395493	0.81322	NA	6e-09
rs2011616	KCNK3	rs7585127	Node-level brain connectivity (multivariate analysis)	36800424	0.395284	0.774091	9.64104	5e-22
rs2011616	KCNK3	rs7585127	Node-level brain connectivity (multivariate analysis)	36800424	0.395284	0.774091	9.64104	5e-22
rs6754371	KCNK3	rs11902826	Vertex-wise cortical surface area	34910505	0.394366	0.819254	NA	4e-08
rs6754371	KCNK3	rs11902826	Vertex-wise cortical surface area	34910505	0.394366	0.819254	10.89	1e-27
rs6754371	KCNK3	rs11902826	Vertex-wise cortical surface area	34910505	0.394366	0.819254	NA	4e-08
rs6754371	KCNK3	rs11902826	Vertex-wise cortical surface area	34910505	0.394366	0.819254	10.89	1e-27
rs2304682	KCNK3	rs7575465	Cortical surface area (MOSTest)	32665545	0.394081	0.993186	NA	6e-09
rs2304682	KCNK3	rs7575465	Schizophrenia	35396580	0.394081	0.993186	0.96242	5e-07
rs2304682	KCNK3	rs7575465	Cortical surface area	34560273	0.394081	0.993186	NA	1e-17
rs2304682	KCNK3	rs7575465	Left-hemisphere somatomotor network to left-hemisphere limbic network white-matter structural connectivity	38438384	0.394081	0.993186	0.0482425	3e-09
rs77779142	KCNK7	rs11227313	Waist circumference adjusted for body mass index	34021172	0.393866	0.992674	0.0165934	2e-08
rs77779142	KCNK7	rs11227313	Body mass index (MTAG)	36376304	0.393866	0.992674	0.02008	2e-20
rs77779142	KCNK7	rs11227313	Body mass index	38538606	0.393866	0.992674	0.0224752	3e-19
rs2119026	KCNK3	rs10191551	Whole brain free water diffusion (multivariate analysis)	35505052	0.393585	0.821009	NA	9e-22
rs4665943	KCNK3	rs11126784	Brain morphology (MOSTest)	32665545	0.393055	0.875029	NA	1e-16
rs4665943	KCNK3	rs11126784	Whole brain restricted directional diffusion (multivariate analysis)	35505052	0.393055	0.875029	NA	3e-54
rs4665943	KCNK3	rs11126784	Brain morphology (MOSTest)	35164939	0.393055	0.875029	NA	2e-30
rs4665943	KCNK3	rs11126784	Brain morphology (MOSTest)	32665545	0.393055	0.875029	NA	1e-16
rs4665943	KCNK3	rs11126784	Whole brain restricted directional diffusion (multivariate analysis)	35505052	0.393055	0.875029	NA	3e-54
rs4665943	KCNK3	rs11126784	Brain morphology (MOSTest)	35164939	0.393055	0.875029	NA	2e-30
rs4665943	KCNK3	rs11126784	Brain morphology (MOSTest)	32665545	0.393055	0.875029	NA	1e-16
rs4665943	KCNK3	rs11126784	Whole brain restricted directional diffusion (multivariate analysis)	35505052	0.393055	0.875029	NA	3e-54
rs4665943	KCNK3	rs11126784	Brain morphology (MOSTest)	35164939	0.393055	0.875029	NA	2e-30
rs1866560	KCNK3	rs509047	Subcortical volume (MOSTest)	32665545	0.39291	0.714125	NA	5e-09
rs1866561	KCNK3	rs10185736	Metabolite peak levels (QI3819)	35995766	0.39272	0.66818	0.217989	3e-12
rs1866561	KCNK3	rs10185736	Metabolite peak levels (QI4288)	35995766	0.39272	0.66818	0.360153	4e-31
rs6754371	KCNK3	rs4665930	Whole brain restricted isotropic diffusion (multivariate analysis)	35505052	0.392685	0.819715	NA	3e-37
rs6754371	KCNK3	rs4665930	Whole brain restricted isotropic diffusion (multivariate analysis)	35505052	0.392685	0.819715	NA	3e-37
rs6742004	KCNK3	rs10191551	Whole brain free water diffusion (multivariate analysis)	35505052	0.39258	0.818971	NA	9e-22
rs10207670	KCNK3	rs7585127	Node-level brain connectivity (multivariate analysis)	36800424	0.392149	0.933907	9.64104	5e-22
rs10207670	KCNK3	rs7585127	Node-level brain connectivity (multivariate analysis)	36800424	0.392149	0.933907	9.64104	5e-22
rs1131375	KCNK3	rs6707735	Cognitive performance (MTAG)	30038396	0.391973	0.849553	0.0129	4e-08
rs1131375	KCNK3	rs6707735	Cognitive performance (MTAG)	30038396	0.391973	0.849553	0.0129	4e-08
rs4665943	KCNK3	rs7585127	Node-level brain connectivity (multivariate analysis)	36800424	0.391658	0.888551	9.64104	5e-22
rs4665943	KCNK3	rs7585127	Node-level brain connectivity (multivariate analysis)	36800424	0.391658	0.888551	9.64104	5e-22
rs4665943	KCNK3	rs7585127	Node-level brain connectivity (multivariate analysis)	36800424	0.391658	0.888551	9.64104	5e-22
rs10207670	KCNK3	rs6707735	Cognitive performance (MTAG)	30038396	0.391254	0.928675	0.0129	4e-08
rs10207670	KCNK3	rs6707735	Cognitive performance (MTAG)	30038396	0.391254	0.928675	0.0129	4e-08
rs77779142	KCNK7	rs7102454	Body mass index	39375568	0.391197	0.992662	0.0162	2e-17
rs77779142	KCNK7	rs7102454	Birth weight	31043758	0.391197	0.992662	0.015096	2e-08
rs11691465	KCNK3	rs10191551	Whole brain free water diffusion (multivariate analysis)	35505052	0.391133	0.795956	NA	9e-22
rs2846139	KCNK7	rs10896015	Osteoarthritis (hip)	30664745	0.389854	0.934944	1.08	3e-09
rs2846139	KCNK7	rs10896015	Serum alkaline phosphatase levels	34594039	0.389854	0.934944	0.0147	1e-10
rs2846139	KCNK7	rs10896015	Osteoarthritis (hip)	30374069	0.389854	0.934944	1.09	8e-10
rs3200401	KCNK7	rs10896015	Osteoarthritis (hip)	30664745	0.389347	0.889755	1.08	3e-09
rs3200401	KCNK7	rs10896015	Serum alkaline phosphatase levels	34594039	0.389347	0.889755	0.0147	1e-10
rs3200401	KCNK7	rs10896015	Osteoarthritis (hip)	30374069	0.389347	0.889755	1.09	8e-10
rs10181551	KCNK3	rs11681562	Anxiety disorder	39294497	0.389259	0.917956	5.67	1e-08
rs10181551	KCNK3	rs11681562	Anxiety disorder	39294497	0.389259	0.917956	5.67	1e-08
rs10181551	KCNK3	rs11681562	Anxiety disorder	39294497	0.389259	0.917956	5.67	1e-08
rs6754356	KCNK3	rs10191551	Whole brain free water diffusion (multivariate analysis)	35505052	0.389176	0.818373	NA	9e-22
rs4665943	KCNK3	rs77562583	Regional cortical thickness (precuneus)	38890310	0.388653	0.855626	NA	2e-08
rs4665943	KCNK3	rs77562583	Regional cortical thickness (precuneus)	38890310	0.388653	0.855626	NA	2e-08
rs4665943	KCNK3	rs77562583	Regional cortical thickness (precuneus)	38890310	0.388653	0.855626	NA	2e-08
rs12790034	KCNK7	rs475805	Bipolar disorder	34002096	0.388445	0.693862	0.9352	2e-09
rs12790034	KCNK7	rs475805	Gamma glutamyl transferase levels	38632349	0.388445	0.693862	0.0042	4e-12
rs2011616	KCNK3	rs6707735	Cognitive performance (MTAG)	30038396	0.386885	0.762403	0.0129	4e-08
rs2011616	KCNK3	rs6707735	Cognitive performance (MTAG)	30038396	0.386885	0.762403	0.0129	4e-08
rs10207670	KCNK3	rs1371614	Fasting blood glucose (BMI interaction)	22581228	0.386583	0.640999	0.0003976	2e-12
rs10207670	KCNK3	rs1371614	Fasting blood glucose	22581228	0.386583	0.640999	0.0189	3e-11
rs10207670	KCNK3	rs1371614	Fasting glucose	34059833	0.386583	0.640999	0.0158	6e-16
rs10207670	KCNK3	rs1371614	Insulin-like growth factor 1 levels	33462484	0.386583	0.640999	0.0214	9e-15
rs10207670	KCNK3	rs1371614	Triglyceride levels	33462484	0.386583	0.640999	0.0227	2e-16
rs10207670	KCNK3	rs1371614	Sex hormone-binding globulin levels	33462484	0.386583	0.640999	0.0189	7e-11
rs10207670	KCNK3	rs1371614	Total cholesterol levels	33462484	0.386583	0.640999	0.0163	3e-09
rs10207670	KCNK3	rs1371614	Estimated glomerular filtration rate	33462484	0.386583	0.640999	0.0169	8e-10
rs10207670	KCNK3	rs1371614	Creatinine levels	33462484	0.386583	0.640999	0.0173	4e-10
rs10207670	KCNK3	rs1371614	C-reactive protein levels	33462484	0.386583	0.640999	0.0227	2e-16
rs10207670	KCNK3	rs1371614	Blood glucose levels	33462484	0.386583	0.640999	0.023	2e-15
rs10207670	KCNK3	rs1371614	Low-density lipoprotein levels (MTAG)	36376304	0.386583	0.640999	0.0173	8e-27
rs10207670	KCNK3	rs1371614	Fasting blood glucose (BMI interaction)	22581228	0.386583	0.640999	0.0003976	2e-12
rs10207670	KCNK3	rs1371614	Fasting blood glucose	22581228	0.386583	0.640999	0.0189	3e-11
rs10207670	KCNK3	rs1371614	Fasting glucose	34059833	0.386583	0.640999	0.0158	6e-16
rs10207670	KCNK3	rs1371614	Insulin-like growth factor 1 levels	33462484	0.386583	0.640999	0.0214	9e-15
rs10207670	KCNK3	rs1371614	Triglyceride levels	33462484	0.386583	0.640999	0.0227	2e-16
rs10207670	KCNK3	rs1371614	Sex hormone-binding globulin levels	33462484	0.386583	0.640999	0.0189	7e-11
rs10207670	KCNK3	rs1371614	Total cholesterol levels	33462484	0.386583	0.640999	0.0163	3e-09
rs10207670	KCNK3	rs1371614	Estimated glomerular filtration rate	33462484	0.386583	0.640999	0.0169	8e-10
rs10207670	KCNK3	rs1371614	Creatinine levels	33462484	0.386583	0.640999	0.0173	4e-10
rs10207670	KCNK3	rs1371614	C-reactive protein levels	33462484	0.386583	0.640999	0.0227	2e-16
rs10207670	KCNK3	rs1371614	Blood glucose levels	33462484	0.386583	0.640999	0.023	2e-15
rs10207670	KCNK3	rs1371614	Low-density lipoprotein levels (MTAG)	36376304	0.386583	0.640999	0.0173	8e-27
rs12617392	KCNK3	rs77562583	Regional cortical thickness (precuneus)	38890310	0.386406	0.706874	NA	2e-08
rs2384572	KCNK3	rs10191551	Whole brain free water diffusion (multivariate analysis)	35505052	0.386234	0.816916	NA	9e-22
rs11681145	KCNK3	rs12105356	Edge-level brain connectivity (multivariate analysis)	36800424	0.386149	0.672019	14.3229	2e-46
rs11681145	KCNK3	rs12105356	Edge-level brain connectivity (multivariate analysis)	36800424	0.386149	0.672019	14.3229	2e-46
rs11681145	KCNK3	rs12105356	Edge-level brain connectivity (multivariate analysis)	36800424	0.386149	0.672019	14.3229	2e-46
rs12714092	KCNK3	rs7606840	Risk taking (standard GWA)	37106081	0.385994	0.899848	0.0065403	4e-08
rs12714092	KCNK3	rs7606840	Smoking cessation	36477530	0.385994	0.899848	0.00757	8e-10
rs13423359	KCNK3	rs10207670	Lymphocyte percentage of white cells	32888494	0.385901	0.693507	0.0200863	1e-16
rs13423359	KCNK3	rs10207670	Neutrophil count	32888494	0.385901	0.693507	0.0224972	2e-20
rs13423359	KCNK3	rs10207670	Neutrophils and lymphocytes in blood (confirmatory factor analysis Factor 35)	38965376	0.385901	0.693507	NA	6e-09
rs10947785	KCNK5	rs62398607	Urolithiasis	34594039	0.385754	0.93706	0.1017	5e-12
rs10947785	KCNK5	rs62398607	Estimated glomerular filtration rate (creatinine)	39256582	0.385754	0.93706	0.0196646	2e-14
rs10947785	KCNK5	rs62398607	Microalbumin urine	38116116	0.385754	0.93706	NA	1e-09
rs10947785	KCNK5	rs62398607	Estimated glomerular filtration rate (creatinine, cystatin c)	39256582	0.385754	0.93706	0.02173	8e-18
rs10947785	KCNK5	rs62398607	Estimated glomerular filtration rate (cystatin c)	39256582	0.385754	0.93706	0.0178478	1e-12
rs10947785	KCNK5	rs62398607	Serum urate levels	38658550	0.385754	0.93706	0.0204	1e-13
rs12617392	KCNK3	rs11126806	Regional cortical thickness (paracentral)	38890310	0.385719	0.894112	NA	3e-08
rs12617392	KCNK3	rs11126806	Regional cortical thickness (inferiorparietal)	38890310	0.385719	0.894112	NA	2e-08
rs12617392	KCNK3	rs11126806	Global cortical thickness (GlobalMeanMean)	38890310	0.385719	0.894112	NA	4e-08
rs12617392	KCNK3	rs11126806	Ventromedial occipital thickness (unadjusted for global measures)	36893272	0.385719	0.894112	0.056	3e-15
rs7575465	KCNK3	rs7560633	Educational attainment	35361970	0.385314	0.945619	0.00752123	5e-12
rs7575465	KCNK3	rs7560633	Educational attainment	35361970	0.385314	0.945619	0.00752123	5e-12
rs13423359	KCNK3	rs11126784	Brain morphology (MOSTest)	32665545	0.385004	0.814824	NA	1e-16
rs13423359	KCNK3	rs11126784	Whole brain restricted directional diffusion (multivariate analysis)	35505052	0.385004	0.814824	NA	3e-54
rs13423359	KCNK3	rs11126784	Brain morphology (MOSTest)	35164939	0.385004	0.814824	NA	2e-30
rs1866560	KCNK3	rs11121	Total bilirubin levels	34594039	0.384956	0.696722	0.0113	2e-08
rs11691465	KCNK3	rs509047	Subcortical volume (MOSTest)	32665545	0.384915	0.665926	NA	5e-09
rs1783541	KCNK7	rs1787663	Adult onset asthma and/or waist-to-hip ratio adjusted for BMI	31669095	0.384529	1	NA	6e-10
rs1783541	KCNK7	rs1787663	Asthma (adult onset)	31669095	0.384529	1	NA	6e-06
rs1783541	KCNK7	rs1787663	Waist-to-hip ratio adjusted for BMI	31669095	0.384529	1	NA	2e-06
rs1783541	KCNK7	rs1787663	Hip index	34021172	0.384529	1	0.0175975	5e-08
rs4665943	KCNK3	rs10207670	Lymphocyte percentage of white cells	32888494	0.384507	0.65133	0.0200863	1e-16
rs4665943	KCNK3	rs10207670	Neutrophil count	32888494	0.384507	0.65133	0.0224972	2e-20
rs4665943	KCNK3	rs10207670	Neutrophils and lymphocytes in blood (confirmatory factor analysis Factor 35)	38965376	0.384507	0.65133	NA	6e-09
rs10207670	KCNK3	rs4665943	White blood cell count	30595370	0.384507	0.65133	NA	3e-08
rs10207670	KCNK3	rs4665943	Regional cortical thickness (caudalmiddlefrontal)	38890310	0.384507	0.65133	NA	2e-08
rs10207670	KCNK3	rs4665943	White blood cell count	30595370	0.384507	0.65133	NA	3e-08
rs10207670	KCNK3	rs4665943	Regional cortical thickness (caudalmiddlefrontal)	38890310	0.384507	0.65133	NA	2e-08
rs4665943	KCNK3	rs10207670	Lymphocyte percentage of white cells	32888494	0.384507	0.65133	0.0200863	1e-16
rs4665943	KCNK3	rs10207670	Neutrophil count	32888494	0.384507	0.65133	0.0224972	2e-20
rs4665943	KCNK3	rs10207670	Neutrophils and lymphocytes in blood (confirmatory factor analysis Factor 35)	38965376	0.384507	0.65133	NA	6e-09
rs4665943	KCNK3	rs10207670	Lymphocyte percentage of white cells	32888494	0.384507	0.65133	0.0200863	1e-16
rs4665943	KCNK3	rs10207670	Neutrophil count	32888494	0.384507	0.65133	0.0224972	2e-20
rs4665943	KCNK3	rs10207670	Neutrophils and lymphocytes in blood (confirmatory factor analysis Factor 35)	38965376	0.384507	0.65133	NA	6e-09
rs1866560	KCNK3	rs10191551	Whole brain free water diffusion (multivariate analysis)	35505052	0.384432	0.837569	NA	9e-22
rs11691465	KCNK3	rs4665372	Vascular dementia	39046104	0.384074	0.680873	0.104392	9e-07
rs11691465	KCNK3	rs4665372	Left-hemisphere visual network to left-hemisphere somatomotor network white-matter structural connectivity	38438384	0.384074	0.680873	0.0460262	1e-08
rs12617392	KCNK3	rs11121	Total bilirubin levels	34594039	0.383713	0.681265	0.0113	2e-08
rs4665943	KCNK3	rs12612619	Venous thromboembolism adjusted for sickle cell variant rs77121243-T	28203683	0.383649	0.753034	1.462	3e-06
rs4665943	KCNK3	rs12612619	Venous thromboembolism adjusted for sickle cell variant rs77121243-T	28203683	0.383649	0.753034	1.462	3e-06
rs4665943	KCNK3	rs12612619	Venous thromboembolism adjusted for sickle cell variant rs77121243-T	28203683	0.383649	0.753034	1.462	3e-06
rs1866561	KCNK3	rs2304681	Self-reported risk-taking behaviour	30181555	0.383359	0.665529	0.028	1e-07
rs1866561	KCNK3	rs2304681	Metabolite peak levels (QI12439)	35995766	0.383359	0.665529	0.265371	1e-17
rs1866561	KCNK3	rs2304681	Metabolite peak levels (QI12506)	35995766	0.383359	0.665529	0.214894	5e-12
rs12714092	KCNK3	rs11126784	Brain morphology (MOSTest)	32665545	0.383331	0.86069	NA	1e-16
rs12714092	KCNK3	rs11126784	Whole brain restricted directional diffusion (multivariate analysis)	35505052	0.383331	0.86069	NA	3e-54
rs12714092	KCNK3	rs11126784	Brain morphology (MOSTest)	35164939	0.383331	0.86069	NA	2e-30
rs10207670	KCNK3	rs34732613	Regional cortical thickness (superiorfrontal)	38890310	0.382798	0.957323	NA	3e-08
rs10207670	KCNK3	rs34732613	Regional cortical thickness (superiorfrontal)	38890310	0.382798	0.957323	NA	3e-08
rs34732613	KCNK3	rs10207670	Lymphocyte percentage of white cells	32888494	0.382798	0.957323	0.0200863	1e-16
rs34732613	KCNK3	rs10207670	Neutrophil count	32888494	0.382798	0.957323	0.0224972	2e-20
rs34732613	KCNK3	rs10207670	Neutrophils and lymphocytes in blood (confirmatory factor analysis Factor 35)	38965376	0.382798	0.957323	NA	6e-09
rs34732613	KCNK3	rs10207670	Lymphocyte percentage of white cells	32888494	0.382798	0.957323	0.0200863	1e-16
rs34732613	KCNK3	rs10207670	Neutrophil count	32888494	0.382798	0.957323	0.0224972	2e-20
rs34732613	KCNK3	rs10207670	Neutrophils and lymphocytes in blood (confirmatory factor analysis Factor 35)	38965376	0.382798	0.957323	NA	6e-09
rs2053386	KCNK3	rs1124649	Height	36224396	0.382596	0.770499	0.0073	3e-27
rs2053386	KCNK3	rs1124649	Height	36224396	0.382596	0.770499	0.0073	3e-27
rs6711384	KCNK3	rs11904656	Vertex-wise sulcal depth	34910505	0.38208	0.672607	NA	8e-07
rs6711384	KCNK3	rs11904656	Vertex-wise sulcal depth	34910505	0.38208	0.672607	20.61	2e-94
rs6711384	KCNK3	rs11904656	Vertex-wise sulcal depth	34910505	0.38208	0.672607	NA	8e-07
rs6711384	KCNK3	rs11904656	Vertex-wise sulcal depth	34910505	0.38208	0.672607	20.61	2e-94
rs12714092	KCNK3	rs7585127	Node-level brain connectivity (multivariate analysis)	36800424	0.381899	0.873911	9.64104	5e-22
rs947791	KCNK7	rs1787663	Adult onset asthma and/or waist-to-hip ratio adjusted for BMI	31669095	0.381551	0.99215	NA	6e-10
rs947791	KCNK7	rs1787663	Asthma (adult onset)	31669095	0.381551	0.99215	NA	6e-06
rs947791	KCNK7	rs1787663	Waist-to-hip ratio adjusted for BMI	31669095	0.381551	0.99215	NA	2e-06
rs947791	KCNK7	rs1787663	Hip index	34021172	0.381551	0.99215	0.0175975	5e-08
rs947791	KCNK7	rs1143756	Blood pressure (pleiotropy model 1 DBP adjusted for estimated causal effects x SBP)	34989438	0.381421	0.99803	0.0752327	9e-10
rs947791	KCNK7	rs1143756	Blood pressure (pleiotropy model 2 SBP adjusted for estimated causal effects x DBP)	34989438	0.381421	0.99803	0.0908769	3e-08
rs6754371	KCNK3	rs10191551	Whole brain free water diffusion (multivariate analysis)	35505052	0.38134	0.816964	NA	9e-22
rs6754371	KCNK3	rs10191551	Whole brain free water diffusion (multivariate analysis)	35505052	0.38134	0.816964	NA	9e-22
rs34732613	KCNK3	rs4665372	Vascular dementia	39046104	0.381081	0.693737	0.104392	9e-07
rs34732613	KCNK3	rs4665372	Left-hemisphere visual network to left-hemisphere somatomotor network white-matter structural connectivity	38438384	0.381081	0.693737	0.0460262	1e-08
rs34732613	KCNK3	rs4665372	Vascular dementia	39046104	0.381081	0.693737	0.104392	9e-07
rs34732613	KCNK3	rs4665372	Left-hemisphere visual network to left-hemisphere somatomotor network white-matter structural connectivity	38438384	0.381081	0.693737	0.0460262	1e-08
rs2304682	KCNK3	rs12617392	Self-reported risk-taking behaviour	30271922	0.381004	0.873473	1.023	2e-08
rs2304682	KCNK3	rs12617392	Left–right brain asymmetry	33723403	0.381004	0.873473	NA	4e-11
rs2304682	KCNK3	rs12617392	Attention deficit hyperactivity disorder or risk-taking behavior (pleiotropy)	38565336	0.381004	0.873473	NA	7e-09
rs58621819	KCNK7	rs1787663	Adult onset asthma and/or waist-to-hip ratio adjusted for BMI	31669095	0.380319	0.992128	NA	6e-10
rs58621819	KCNK7	rs1787663	Asthma (adult onset)	31669095	0.380319	0.992128	NA	6e-06
rs58621819	KCNK7	rs1787663	Waist-to-hip ratio adjusted for BMI	31669095	0.380319	0.992128	NA	2e-06
rs58621819	KCNK7	rs1787663	Hip index	34021172	0.380319	0.992128	0.0175975	5e-08
rs58621819	KCNK7	rs1143756	Blood pressure (pleiotropy model 1 DBP adjusted for estimated causal effects x SBP)	34989438	0.380203	0.998025	0.0752327	9e-10
rs58621819	KCNK7	rs1143756	Blood pressure (pleiotropy model 2 SBP adjusted for estimated causal effects x DBP)	34989438	0.380203	0.998025	0.0908769	3e-08
rs11681145	KCNK3	rs11904656	Vertex-wise sulcal depth	34910505	0.379394	0.671694	NA	8e-07
rs11681145	KCNK3	rs11904656	Vertex-wise sulcal depth	34910505	0.379394	0.671694	20.61	2e-94
rs11681145	KCNK3	rs11904656	Vertex-wise sulcal depth	34910505	0.379394	0.671694	NA	8e-07
rs11681145	KCNK3	rs11904656	Vertex-wise sulcal depth	34910505	0.379394	0.671694	20.61	2e-94
rs11681145	KCNK3	rs11904656	Vertex-wise sulcal depth	34910505	0.379394	0.671694	NA	8e-07
rs11681145	KCNK3	rs11904656	Vertex-wise sulcal depth	34910505	0.379394	0.671694	20.61	2e-94
rs12714094	KCNK3	rs7575465	Cortical surface area (MOSTest)	32665545	0.37937	0.945091	NA	6e-09
rs12714094	KCNK3	rs7575465	Schizophrenia	35396580	0.37937	0.945091	0.96242	5e-07
rs12714094	KCNK3	rs7575465	Cortical surface area	34560273	0.37937	0.945091	NA	1e-17
rs12714094	KCNK3	rs7575465	Left-hemisphere somatomotor network to left-hemisphere limbic network white-matter structural connectivity	38438384	0.37937	0.945091	0.0482425	3e-09
rs654638	KCNK7	rs34509162	Hip circumference adjusted for BMI	34021172	0.379148	0.671915	0.0195202	1e-08
rs6721395	KCNK3	rs11904656	Vertex-wise sulcal depth	34910505	0.379133	0.665958	NA	8e-07
rs6721395	KCNK3	rs11904656	Vertex-wise sulcal depth	34910505	0.379133	0.665958	20.61	2e-94
rs6721395	KCNK3	rs11904656	Vertex-wise sulcal depth	34910505	0.379133	0.665958	NA	8e-07
rs6721395	KCNK3	rs11904656	Vertex-wise sulcal depth	34910505	0.379133	0.665958	20.61	2e-94
rs11227217	KCNK7	rs1787663	Adult onset asthma and/or waist-to-hip ratio adjusted for BMI	31669095	0.379089	0.992107	NA	6e-10
rs11227217	KCNK7	rs1787663	Asthma (adult onset)	31669095	0.379089	0.992107	NA	6e-06
rs11227217	KCNK7	rs1787663	Waist-to-hip ratio adjusted for BMI	31669095	0.379089	0.992107	NA	2e-06
rs11227217	KCNK7	rs1787663	Hip index	34021172	0.379089	0.992107	0.0175975	5e-08
rs3200401	KCNK7	rs12270054	Serum alkaline phosphatase levels	33547301	0.379048	0.873277	5.78	8e-09
rs3200401	KCNK7	rs12270054	Otosclerosis	36653343	0.379048	0.873277	0.75	4e-20
rs3200401	KCNK7	rs12270054	Surgical hip osteoarthritis	36376028	0.379048	0.873277	0.92	2e-10
rs11227217	KCNK7	rs1143756	Blood pressure (pleiotropy model 1 DBP adjusted for estimated causal effects x SBP)	34989438	0.378985	0.998019	0.0752327	9e-10
rs11227217	KCNK7	rs1143756	Blood pressure (pleiotropy model 2 SBP adjusted for estimated causal effects x DBP)	34989438	0.378985	0.998019	0.0908769	3e-08
rs1783541	KCNK7	rs1143756	Blood pressure (pleiotropy model 1 DBP adjusted for estimated causal effects x SBP)	34989438	0.378377	0.998017	0.0752327	9e-10
rs1783541	KCNK7	rs1143756	Blood pressure (pleiotropy model 2 SBP adjusted for estimated causal effects x DBP)	34989438	0.378377	0.998017	0.0908769	3e-08
rs7088735	KCNK18	rs2286628	Waist circumference adjusted for body mass index	34021172	0.378349	0.641623	0.0160409	5e-08
rs6547413	KCNK3	rs1124649	Height	36224396	0.378259	0.707348	0.0073	3e-27
rs1057394	KCNK3	rs1124649	Height	36224396	0.377809	0.733343	0.0073	3e-27
rs1057394	KCNK3	rs1124649	Height	36224396	0.377809	0.733343	0.0073	3e-27
rs9470990	KCNK5	rs755852	Red blood cell count	30595370	0.37748	0.996267	NA	5e-12
rs2846139	KCNK7	rs12270054	Serum alkaline phosphatase levels	33547301	0.377239	0.914841	5.78	8e-09
rs2846139	KCNK7	rs12270054	Otosclerosis	36653343	0.377239	0.914841	0.75	4e-20
rs2846139	KCNK7	rs12270054	Surgical hip osteoarthritis	36376028	0.377239	0.914841	0.92	2e-10
rs7088735	KCNK18	rs4752078	Waist-hip ratio	30595370	0.377018	0.644153	NA	5e-14
rs7575465	KCNK3	rs509047	Subcortical volume (MOSTest)	32665545	0.376988	0.79852	NA	5e-09
rs7575465	KCNK3	rs509047	Subcortical volume (MOSTest)	32665545	0.376988	0.79852	NA	5e-09
rs12714092	KCNK3	rs77562583	Regional cortical thickness (precuneus)	38890310	0.376817	0.839135	NA	2e-08
rs12714092	KCNK3	rs12617392	Self-reported risk-taking behaviour	30271922	0.376775	0.954174	1.023	2e-08
rs12714092	KCNK3	rs12617392	Left–right brain asymmetry	33723403	0.376775	0.954174	NA	4e-11
rs12714092	KCNK3	rs12617392	Attention deficit hyperactivity disorder or risk-taking behavior (pleiotropy)	38565336	0.376775	0.954174	NA	7e-09
rs10947785	KCNK5	rs2894421	Serum urate levels	39406924	0.376739	0.969771	0.0193	4e-12
rs2304682	KCNK3	rs2891550	Annual healthcare cost	37704630	0.376344	0.971358	0.016507	4e-11
rs1124649	KCNK3	rs7575465	Cortical surface area (MOSTest)	32665545	0.376315	1	NA	6e-09
rs1124649	KCNK3	rs7575465	Schizophrenia	35396580	0.376315	1	0.96242	5e-07
rs1124649	KCNK3	rs7575465	Cortical surface area	34560273	0.376315	1	NA	1e-17
rs1124649	KCNK3	rs7575465	Left-hemisphere somatomotor network to left-hemisphere limbic network white-matter structural connectivity	38438384	0.376315	1	0.0482425	3e-09
rs1124649	KCNK3	rs7575465	Cortical surface area (MOSTest)	32665545	0.376315	1	NA	6e-09
rs1124649	KCNK3	rs7575465	Schizophrenia	35396580	0.376315	1	0.96242	5e-07
rs1124649	KCNK3	rs7575465	Cortical surface area	34560273	0.376315	1	NA	1e-17
rs1124649	KCNK3	rs7575465	Left-hemisphere somatomotor network to left-hemisphere limbic network white-matter structural connectivity	38438384	0.376315	1	0.0482425	3e-09
rs7575465	KCNK3	rs1124649	Height	36224396	0.376315	1	0.0073	3e-27
rs1124649	KCNK3	rs7575465	Cortical surface area (MOSTest)	32665545	0.376315	1	NA	6e-09
rs1124649	KCNK3	rs7575465	Schizophrenia	35396580	0.376315	1	0.96242	5e-07
rs1124649	KCNK3	rs7575465	Cortical surface area	34560273	0.376315	1	NA	1e-17
rs1124649	KCNK3	rs7575465	Left-hemisphere somatomotor network to left-hemisphere limbic network white-matter structural connectivity	38438384	0.376315	1	0.0482425	3e-09
rs7575465	KCNK3	rs1124649	Height	36224396	0.376315	1	0.0073	3e-27
rs17123957	KCNK10	rs4462528	Ulcerative colitis	37156999	0.375604	0.996974	0.1345	1e-13
rs17123957	KCNK10	rs4462528	Crohn's disease	37156999	0.375604	0.996974	0.1767	4e-20
rs17123957	KCNK10	rs4462528	Inflammatory bowel disease	37156999	0.375604	0.996974	0.1457	5e-24
rs4665943	KCNK3	rs6707735	Cognitive performance (MTAG)	30038396	0.375385	0.866012	0.0129	4e-08
rs4665943	KCNK3	rs6707735	Cognitive performance (MTAG)	30038396	0.375385	0.866012	0.0129	4e-08
rs4665943	KCNK3	rs6707735	Cognitive performance (MTAG)	30038396	0.375385	0.866012	0.0129	4e-08
rs3769139	KCNK3	rs12612619	Venous thromboembolism adjusted for sickle cell variant rs77121243-T	28203683	0.374941	0.723561	1.462	3e-06
rs10947785	KCNK5	rs1544935	Diastolic blood pressure	27841878	0.374782	0.964289	0.176	9e-10
rs10947785	KCNK5	rs1544935	Urinary albumin-to-creatinine ratio	31511532	0.374782	0.964289	0.0167	3e-12
rs10947785	KCNK5	rs1544935	Urinary albumin-to-creatinine ratio	31511532	0.374782	0.964289	0.0172549	1e-12
rs10947785	KCNK5	rs1544935	Myocardial infarction	26343387	0.374782	0.964289	1.08	3e-08
rs10947785	KCNK5	rs1544935	Urolithiasis	30975718	0.374782	0.964289	1.11111	5e-10
rs10947785	KCNK5	rs1544935	Urinary albumin-to-creatinine ratio	31630189	0.374782	0.964289	0.017	2e-11
rs10947785	KCNK5	rs1544935	Urolithiasis	34594039	0.374782	0.964289	0.106761	2e-08
rs10947785	KCNK5	rs1544935	Hypertension (confirmatory factor analysis Factor 12)	38965376	0.374782	0.964289	NA	8e-11
rs2561412	KCNK5	rs62398607	Urolithiasis	34594039	0.374024	0.936471	0.1017	5e-12
rs2561412	KCNK5	rs62398607	Estimated glomerular filtration rate (creatinine)	39256582	0.374024	0.936471	0.0196646	2e-14
rs2561412	KCNK5	rs62398607	Microalbumin urine	38116116	0.374024	0.936471	NA	1e-09
rs2561412	KCNK5	rs62398607	Estimated glomerular filtration rate (creatinine, cystatin c)	39256582	0.374024	0.936471	0.02173	8e-18
rs2561412	KCNK5	rs62398607	Estimated glomerular filtration rate (cystatin c)	39256582	0.374024	0.936471	0.0178478	1e-12
rs2561412	KCNK5	rs62398607	Serum urate levels	38658550	0.374024	0.936471	0.0204	1e-13
rs12714094	KCNK3	rs6707735	Cognitive performance (MTAG)	30038396	0.373941	0.760069	0.0129	4e-08
rs2891550	KCNK3	rs77562583	Regional cortical thickness (precuneus)	38890310	0.373695	0.777824	NA	2e-08
rs1275513	KCNK3	rs12617392	Self-reported risk-taking behaviour	30271922	0.373506	0.669456	1.023	2e-08
rs1275513	KCNK3	rs12617392	Left–right brain asymmetry	33723403	0.373506	0.669456	NA	4e-11
rs1275513	KCNK3	rs12617392	Attention deficit hyperactivity disorder or risk-taking behavior (pleiotropy)	38565336	0.373506	0.669456	NA	7e-09
rs1659711	KCNK3	rs12617392	Self-reported risk-taking behaviour	30271922	0.373506	0.669456	1.023	2e-08
rs1659711	KCNK3	rs12617392	Left–right brain asymmetry	33723403	0.373506	0.669456	NA	4e-11
rs1659711	KCNK3	rs12617392	Attention deficit hyperactivity disorder or risk-taking behavior (pleiotropy)	38565336	0.373506	0.669456	NA	7e-09
rs9470990	KCNK5	rs12214118	Urate levels	33356394	0.372995	0.99623	0.0155	5e-12
rs7088735	KCNK18	rs11198034	Waist-hip index	34021172	0.372806	0.639504	0.0183205	3e-10
rs7088735	KCNK18	rs11198034	Waist-to-hip ratio adjusted for BMI	34021172	0.372806	0.639504	0.0181371	5e-10
rs12714092	KCNK3	rs12612619	Venous thromboembolism adjusted for sickle cell variant rs77121243-T	28203683	0.372136	0.738691	1.462	3e-06
rs12714092	KCNK3	rs10207670	Lymphocyte percentage of white cells	32888494	0.371763	0.64301	0.0200863	1e-16
rs12714092	KCNK3	rs10207670	Neutrophil count	32888494	0.371763	0.64301	0.0224972	2e-20
rs12714092	KCNK3	rs10207670	Neutrophils and lymphocytes in blood (confirmatory factor analysis Factor 35)	38965376	0.371763	0.64301	NA	6e-09
rs3769139	KCNK3	rs4665372	Vascular dementia	39046104	0.371516	0.668023	0.104392	9e-07
rs3769139	KCNK3	rs4665372	Left-hemisphere visual network to left-hemisphere somatomotor network white-matter structural connectivity	38438384	0.371516	0.668023	0.0460262	1e-08
rs7602823	KCNK3	rs11681145	C-reactive protein levels	31900758	0.371172	0.647879	0.0147622	9e-12
rs6754371	KCNK3	rs12612619	Venous thromboembolism adjusted for sickle cell variant rs77121243-T	28203683	0.371161	0.750155	1.462	3e-06
rs6754371	KCNK3	rs12612619	Venous thromboembolism adjusted for sickle cell variant rs77121243-T	28203683	0.371161	0.750155	1.462	3e-06
rs2289360	KCNK3	rs4665372	Vascular dementia	39046104	0.371051	0.63283	0.104392	9e-07
rs2289360	KCNK3	rs4665372	Left-hemisphere visual network to left-hemisphere somatomotor network white-matter structural connectivity	38438384	0.371051	0.63283	0.0460262	1e-08
rs11681145	KCNK3	rs77562583	Regional cortical thickness (precuneus)	38890310	0.370889	0.689299	NA	2e-08
rs11681145	KCNK3	rs77562583	Regional cortical thickness (precuneus)	38890310	0.370889	0.689299	NA	2e-08
rs11681145	KCNK3	rs77562583	Regional cortical thickness (precuneus)	38890310	0.370889	0.689299	NA	2e-08
rs7606840	KCNK3	rs4665372	Vascular dementia	39046104	0.370633	0.67538	0.104392	9e-07
rs7606840	KCNK3	rs4665372	Left-hemisphere visual network to left-hemisphere somatomotor network white-matter structural connectivity	38438384	0.370633	0.67538	0.0460262	1e-08
rs7606840	KCNK3	rs4665372	Vascular dementia	39046104	0.370633	0.67538	0.104392	9e-07
rs7606840	KCNK3	rs4665372	Left-hemisphere visual network to left-hemisphere somatomotor network white-matter structural connectivity	38438384	0.370633	0.67538	0.0460262	1e-08
rs2289360	KCNK3	rs10207670	Lymphocyte percentage of white cells	32888494	0.369714	0.869742	0.0200863	1e-16
rs2289360	KCNK3	rs10207670	Neutrophil count	32888494	0.369714	0.869742	0.0224972	2e-20
rs2289360	KCNK3	rs10207670	Neutrophils and lymphocytes in blood (confirmatory factor analysis Factor 35)	38965376	0.369714	0.869742	NA	6e-09
rs11227206	KCNK7	rs10896015	Osteoarthritis (hip)	30664745	0.369143	0.921069	1.08	3e-09
rs11227206	KCNK7	rs10896015	Serum alkaline phosphatase levels	34594039	0.369143	0.921069	0.0147	1e-10
rs11227206	KCNK7	rs10896015	Osteoarthritis (hip)	30374069	0.369143	0.921069	1.09	8e-10
rs6711384	KCNK3	rs12105356	Edge-level brain connectivity (multivariate analysis)	36800424	0.368968	0.655474	14.3229	2e-46
rs6711384	KCNK3	rs12105356	Edge-level brain connectivity (multivariate analysis)	36800424	0.368968	0.655474	14.3229	2e-46
rs2384572	KCNK3	rs4665372	Vascular dementia	39046104	0.368886	0.689175	0.104392	9e-07
rs2384572	KCNK3	rs4665372	Left-hemisphere visual network to left-hemisphere somatomotor network white-matter structural connectivity	38438384	0.368886	0.689175	0.0460262	1e-08
rs2384571	KCNK3	rs509047	Subcortical volume (MOSTest)	32665545	0.368748	0.631952	NA	5e-09
rs10896012	KCNK7	rs10896015	Osteoarthritis (hip)	30664745	0.36819	0.888517	1.08	3e-09
rs10896012	KCNK7	rs10896015	Serum alkaline phosphatase levels	34594039	0.36819	0.888517	0.0147	1e-10
rs10896012	KCNK7	rs10896015	Osteoarthritis (hip)	30374069	0.36819	0.888517	1.09	8e-10
rs12617392	KCNK3	rs509047	Subcortical volume (MOSTest)	32665545	0.367912	0.705571	NA	5e-09
rs2011616	KCNK3	rs12612619	Venous thromboembolism adjusted for sickle cell variant rs77121243-T	28203683	0.367888	0.639461	1.462	3e-06
rs2011616	KCNK3	rs12612619	Venous thromboembolism adjusted for sickle cell variant rs77121243-T	28203683	0.367888	0.639461	1.462	3e-06
rs67100745	KCNK3	rs4665372	Vascular dementia	39046104	0.367792	0.684284	0.104392	9e-07
rs67100745	KCNK3	rs4665372	Left-hemisphere visual network to left-hemisphere somatomotor network white-matter structural connectivity	38438384	0.367792	0.684284	0.0460262	1e-08
rs67100745	KCNK3	rs4665372	Vascular dementia	39046104	0.367792	0.684284	0.104392	9e-07
rs67100745	KCNK3	rs4665372	Left-hemisphere visual network to left-hemisphere somatomotor network white-matter structural connectivity	38438384	0.367792	0.684284	0.0460262	1e-08
rs67100745	KCNK3	rs4665372	Vascular dementia	39046104	0.367792	0.684284	0.104392	9e-07
rs67100745	KCNK3	rs4665372	Left-hemisphere visual network to left-hemisphere somatomotor network white-matter structural connectivity	38438384	0.367792	0.684284	0.0460262	1e-08
rs10181551	KCNK3	rs11678188	Neutrophil percentage of white cells	32888494	0.367777	0.905201	0.0196293	1e-17
rs10181551	KCNK3	rs11678188	Neutrophil percentage of white cells	32888494	0.367777	0.905201	0.0196293	1e-17
rs10181551	KCNK3	rs11678188	Neutrophil percentage of white cells	32888494	0.367777	0.905201	0.0196293	1e-17
rs1866560	KCNK3	rs11902826	Vertex-wise cortical surface area	34910505	0.36774	0.807799	NA	4e-08
rs1866560	KCNK3	rs11902826	Vertex-wise cortical surface area	34910505	0.36774	0.807799	10.89	1e-27
rs10185736	KCNK3	rs11681145	C-reactive protein levels	31900758	0.367287	0.637848	0.0147622	9e-12
rs11681145	KCNK3	rs10185736	Metabolite peak levels (QI3819)	35995766	0.367287	0.637848	0.217989	3e-12
rs11681145	KCNK3	rs10185736	Metabolite peak levels (QI4288)	35995766	0.367287	0.637848	0.360153	4e-31
rs11681145	KCNK3	rs10185736	Metabolite peak levels (QI3819)	35995766	0.367287	0.637848	0.217989	3e-12
rs11681145	KCNK3	rs10185736	Metabolite peak levels (QI4288)	35995766	0.367287	0.637848	0.360153	4e-31
rs11681145	KCNK3	rs10185736	Metabolite peak levels (QI3819)	35995766	0.367287	0.637848	0.217989	3e-12
rs11681145	KCNK3	rs10185736	Metabolite peak levels (QI4288)	35995766	0.367287	0.637848	0.360153	4e-31
rs10207670	KCNK3	rs7589627	Regional cortical thickness (isthmuscingulate)	38890310	0.366938	0.826041	NA	5e-11
rs10207670	KCNK3	rs7589627	Regional cortical thickness (isthmuscingulate)	38890310	0.366938	0.826041	NA	5e-11
rs1124649	KCNK3	rs7585127	Node-level brain connectivity (multivariate analysis)	36800424	0.366935	0.803474	9.64104	5e-22
rs1124649	KCNK3	rs7585127	Node-level brain connectivity (multivariate analysis)	36800424	0.366935	0.803474	9.64104	5e-22
rs1124649	KCNK3	rs7585127	Node-level brain connectivity (multivariate analysis)	36800424	0.366935	0.803474	9.64104	5e-22
rs2384572	KCNK3	rs12612619	Venous thromboembolism adjusted for sickle cell variant rs77121243-T	28203683	0.366235	0.74038	1.462	3e-06
rs13423359	KCNK3	rs2891550	Annual healthcare cost	37704630	0.366165	0.994258	0.016507	4e-11
rs6721395	KCNK3	rs12105356	Edge-level brain connectivity (multivariate analysis)	36800424	0.366148	0.649018	14.3229	2e-46
rs6721395	KCNK3	rs12105356	Edge-level brain connectivity (multivariate analysis)	36800424	0.366148	0.649018	14.3229	2e-46
rs7575465	KCNK3	rs10203050	Medial prefrontal thickness (unadjusted for global measures)	36893272	0.365615	0.950053	0.0485	1e-11
rs7575465	KCNK3	rs10203050	Medial prefrontal thickness (unadjusted for global measures)	36893272	0.365615	0.950053	0.0485	1e-11
rs2561412	KCNK5	rs2894421	Serum urate levels	39406924	0.36553	0.969488	0.0193	4e-12
rs11681145	KCNK3	rs2304681	Self-reported risk-taking behaviour	30181555	0.365464	0.64143	0.028	1e-07
rs11681145	KCNK3	rs2304681	Metabolite peak levels (QI12439)	35995766	0.365464	0.64143	0.265371	1e-17
rs11681145	KCNK3	rs2304681	Metabolite peak levels (QI12506)	35995766	0.365464	0.64143	0.214894	5e-12
rs11681145	KCNK3	rs2304681	Self-reported risk-taking behaviour	30181555	0.365464	0.64143	0.028	1e-07
rs11681145	KCNK3	rs2304681	Metabolite peak levels (QI12439)	35995766	0.365464	0.64143	0.265371	1e-17
rs11681145	KCNK3	rs2304681	Metabolite peak levels (QI12506)	35995766	0.365464	0.64143	0.214894	5e-12
rs11681145	KCNK3	rs2304681	Self-reported risk-taking behaviour	30181555	0.365464	0.64143	0.028	1e-07
rs11681145	KCNK3	rs2304681	Metabolite peak levels (QI12439)	35995766	0.365464	0.64143	0.265371	1e-17
rs11681145	KCNK3	rs2304681	Metabolite peak levels (QI12506)	35995766	0.365464	0.64143	0.214894	5e-12
rs1866560	KCNK3	rs4665930	Whole brain restricted isotropic diffusion (multivariate analysis)	35505052	0.365133	0.807105	NA	3e-37
rs6711384	KCNK3	rs10185736	Metabolite peak levels (QI3819)	35995766	0.365049	0.637284	0.217989	3e-12
rs6711384	KCNK3	rs10185736	Metabolite peak levels (QI4288)	35995766	0.365049	0.637284	0.360153	4e-31
rs6711384	KCNK3	rs10185736	Metabolite peak levels (QI3819)	35995766	0.365049	0.637284	0.217989	3e-12
rs6711384	KCNK3	rs10185736	Metabolite peak levels (QI4288)	35995766	0.365049	0.637284	0.360153	4e-31
rs13423359	KCNK3	rs6707735	Cognitive performance (MTAG)	30038396	0.364984	0.803449	0.0129	4e-08
rs12714092	KCNK3	rs6707735	Cognitive performance (MTAG)	30038396	0.364786	0.850293	0.0129	4e-08
rs6714547	KCNK3	rs12612619	Venous thromboembolism adjusted for sickle cell variant rs77121243-T	28203683	0.364322	0.732225	1.462	3e-06
rs1866561	KCNK3	rs4665943	White blood cell count	30595370	0.363756	0.7409	NA	3e-08
rs1866561	KCNK3	rs4665943	Regional cortical thickness (caudalmiddlefrontal)	38890310	0.363756	0.7409	NA	2e-08
rs2561412	KCNK5	rs1544935	Diastolic blood pressure	27841878	0.363592	0.963955	0.176	9e-10
rs2561412	KCNK5	rs1544935	Urinary albumin-to-creatinine ratio	31511532	0.363592	0.963955	0.0167	3e-12
rs2561412	KCNK5	rs1544935	Urinary albumin-to-creatinine ratio	31511532	0.363592	0.963955	0.0172549	1e-12
rs2561412	KCNK5	rs1544935	Myocardial infarction	26343387	0.363592	0.963955	1.08	3e-08
rs2561412	KCNK5	rs1544935	Urolithiasis	30975718	0.363592	0.963955	1.11111	5e-10
rs2561412	KCNK5	rs1544935	Urinary albumin-to-creatinine ratio	31630189	0.363592	0.963955	0.017	2e-11
rs2561412	KCNK5	rs1544935	Urolithiasis	34594039	0.363592	0.963955	0.106761	2e-08
rs2561412	KCNK5	rs1544935	Hypertension (confirmatory factor analysis Factor 12)	38965376	0.363592	0.963955	NA	8e-11
rs7575465	KCNK3	rs3820823	Vertex-wise cortical thickness	34910505	0.363568	0.807711	15.34	4e-53
rs7575465	KCNK3	rs3820823	Vertex-wise cortical thickness	34910505	0.363568	0.807711	15.34	4e-53
rs6711384	KCNK3	rs2304681	Self-reported risk-taking behaviour	30181555	0.363248	0.640871	0.028	1e-07
rs6711384	KCNK3	rs2304681	Metabolite peak levels (QI12439)	35995766	0.363248	0.640871	0.265371	1e-17
rs6711384	KCNK3	rs2304681	Metabolite peak levels (QI12506)	35995766	0.363248	0.640871	0.214894	5e-12
rs6711384	KCNK3	rs2304681	Self-reported risk-taking behaviour	30181555	0.363248	0.640871	0.028	1e-07
rs6711384	KCNK3	rs2304681	Metabolite peak levels (QI12439)	35995766	0.363248	0.640871	0.265371	1e-17
rs6711384	KCNK3	rs2304681	Metabolite peak levels (QI12506)	35995766	0.363248	0.640871	0.214894	5e-12
rs10181551	KCNK3	rs61007968	Fasting insulin	34059833	0.362881	0.791463	0.0109	3e-06
rs10181551	KCNK3	rs61007968	Fasting insulin	34059833	0.362881	0.791463	0.0109	3e-06
rs10181551	KCNK3	rs61007968	Fasting insulin	34059833	0.362881	0.791463	0.0109	3e-06
rs12617392	KCNK3	rs3820823	Vertex-wise cortical thickness	34910505	0.362524	0.721403	15.34	4e-53
rs11678188	KCNK3	rs1124649	Height	36224396	0.362511	0.721687	0.0073	3e-27
rs1124649	KCNK3	rs11678188	Neutrophil percentage of white cells	32888494	0.362511	0.721687	0.0196293	1e-17
rs11678188	KCNK3	rs1124649	Height	36224396	0.362511	0.721687	0.0073	3e-27
rs1124649	KCNK3	rs11678188	Neutrophil percentage of white cells	32888494	0.362511	0.721687	0.0196293	1e-17
rs11678188	KCNK3	rs1124649	Height	36224396	0.362511	0.721687	0.0073	3e-27
rs1124649	KCNK3	rs11678188	Neutrophil percentage of white cells	32888494	0.362511	0.721687	0.0196293	1e-17
rs2119026	KCNK3	rs12612619	Venous thromboembolism adjusted for sickle cell variant rs77121243-T	28203683	0.362441	0.733281	1.462	3e-06
rs601100	KCNK7	rs1209552	Multi-trait sex score	37277458	0.361679	0.909274	NA	2e-09
rs1209552	KCNK7	rs601100	Urate levels	33462484	0.361679	0.909274	0.0208	4e-10
rs1209552	KCNK7	rs601100	Urea levels	33462484	0.361679	0.909274	0.0223	2e-11
rs1209552	KCNK7	rs601100	Whole body fat free mass (UKB data field 23101)	38538606	0.361679	0.909274	0.0108007	2e-09
rs1209552	KCNK7	rs601100	Multi-trait sex score	37277458	0.361679	0.909274	NA	3e-10
rs12617392	KCNK3	rs4665943	White blood cell count	30595370	0.36163	0.938545	NA	3e-08
rs12617392	KCNK3	rs4665943	Regional cortical thickness (caudalmiddlefrontal)	38890310	0.36163	0.938545	NA	2e-08
rs4665943	KCNK3	rs12617392	Self-reported risk-taking behaviour	30271922	0.36163	0.938545	1.023	2e-08
rs4665943	KCNK3	rs12617392	Left–right brain asymmetry	33723403	0.36163	0.938545	NA	4e-11
rs4665943	KCNK3	rs12617392	Attention deficit hyperactivity disorder or risk-taking behavior (pleiotropy)	38565336	0.36163	0.938545	NA	7e-09
rs4665943	KCNK3	rs12617392	Self-reported risk-taking behaviour	30271922	0.36163	0.938545	1.023	2e-08
rs4665943	KCNK3	rs12617392	Left–right brain asymmetry	33723403	0.36163	0.938545	NA	4e-11
rs4665943	KCNK3	rs12617392	Attention deficit hyperactivity disorder or risk-taking behavior (pleiotropy)	38565336	0.36163	0.938545	NA	7e-09
rs4665943	KCNK3	rs12617392	Self-reported risk-taking behaviour	30271922	0.36163	0.938545	1.023	2e-08
rs4665943	KCNK3	rs12617392	Left–right brain asymmetry	33723403	0.36163	0.938545	NA	4e-11
rs4665943	KCNK3	rs12617392	Attention deficit hyperactivity disorder or risk-taking behavior (pleiotropy)	38565336	0.36163	0.938545	NA	7e-09
rs6742004	KCNK3	rs12612619	Venous thromboembolism adjusted for sickle cell variant rs77121243-T	28203683	0.361595	0.73154	1.462	3e-06
rs4711584	KCNK5	rs2004295	Migraine and/or diastolic blood pressure	32632093	0.361143	0.976767	NA	3e-16
rs4711584	KCNK5	rs2004295	Diastolic blood pressure (MTAG)	39537608	0.361143	0.976767	0.0119947	4e-10
rs7602823	KCNK3	rs509047	Subcortical volume (MOSTest)	32665545	0.361104	0.707065	NA	5e-09
rs1057394	KCNK3	rs10207670	Lymphocyte percentage of white cells	32888494	0.360569	0.805501	0.0200863	1e-16
rs1057394	KCNK3	rs10207670	Neutrophil count	32888494	0.360569	0.805501	0.0224972	2e-20
rs1057394	KCNK3	rs10207670	Neutrophils and lymphocytes in blood (confirmatory factor analysis Factor 35)	38965376	0.360569	0.805501	NA	6e-09
rs1057394	KCNK3	rs10207670	Lymphocyte percentage of white cells	32888494	0.360569	0.805501	0.0200863	1e-16
rs1057394	KCNK3	rs10207670	Neutrophil count	32888494	0.360569	0.805501	0.0224972	2e-20
rs1057394	KCNK3	rs10207670	Neutrophils and lymphocytes in blood (confirmatory factor analysis Factor 35)	38965376	0.360569	0.805501	NA	6e-09
rs12617392	KCNK3	rs11902826	Vertex-wise cortical surface area	34910505	0.360509	0.816643	NA	4e-08
rs12617392	KCNK3	rs11902826	Vertex-wise cortical surface area	34910505	0.360509	0.816643	10.89	1e-27
rs2891550	KCNK3	rs509047	Subcortical volume (MOSTest)	32665545	0.360385	0.781365	NA	5e-09
rs1346	KCNK7	rs2510078	Type 2 diabetes	30595370	0.359637	0.997859	NA	6e-09
rs1346	KCNK7	rs2510078	Medication use (drugs used in diabetes)	34594039	0.359637	0.997859	0.0587	2e-11
rs11691465	KCNK3	rs12612619	Venous thromboembolism adjusted for sickle cell variant rs77121243-T	28203683	0.359329	0.710061	1.462	3e-06
rs1131375	KCNK3	rs1124649	Height	36224396	0.359304	0.61597	0.0073	3e-27
rs1131375	KCNK3	rs1124649	Height	36224396	0.359304	0.61597	0.0073	3e-27
rs10185736	KCNK3	rs509047	Subcortical volume (MOSTest)	32665545	0.359299	0.698038	NA	5e-09
rs1346	KCNK7	rs67924081	Osteoarthritis (with total hip replacement)	34450027	0.35895	0.997858	1.09647	2e-13
rs1346	KCNK7	rs67924081	Type 2 diabetes	34594039	0.35895	0.997858	0.0512	1e-11
rs1346	KCNK7	rs67924081	Latent-transforming growth factor beta-binding protein 3 levels	34857772	0.35895	0.997858	0.253	3e-17
rs6721395	KCNK3	rs10185736	Metabolite peak levels (QI3819)	35995766	0.358854	0.635694	0.217989	3e-12
rs6721395	KCNK3	rs10185736	Metabolite peak levels (QI4288)	35995766	0.358854	0.635694	0.360153	4e-31
rs6721395	KCNK3	rs10185736	Metabolite peak levels (QI3819)	35995766	0.358854	0.635694	0.217989	3e-12
rs6721395	KCNK3	rs10185736	Metabolite peak levels (QI4288)	35995766	0.358854	0.635694	0.360153	4e-31
rs1124649	KCNK3	rs1371614	Fasting blood glucose (BMI interaction)	22581228	0.358836	0.653299	0.0003976	2e-12
rs1124649	KCNK3	rs1371614	Fasting blood glucose	22581228	0.358836	0.653299	0.0189	3e-11
rs1124649	KCNK3	rs1371614	Fasting glucose	34059833	0.358836	0.653299	0.0158	6e-16
rs1124649	KCNK3	rs1371614	Insulin-like growth factor 1 levels	33462484	0.358836	0.653299	0.0214	9e-15
rs1124649	KCNK3	rs1371614	Triglyceride levels	33462484	0.358836	0.653299	0.0227	2e-16
rs1124649	KCNK3	rs1371614	Sex hormone-binding globulin levels	33462484	0.358836	0.653299	0.0189	7e-11
rs1124649	KCNK3	rs1371614	Total cholesterol levels	33462484	0.358836	0.653299	0.0163	3e-09
rs1124649	KCNK3	rs1371614	Estimated glomerular filtration rate	33462484	0.358836	0.653299	0.0169	8e-10
rs1124649	KCNK3	rs1371614	Creatinine levels	33462484	0.358836	0.653299	0.0173	4e-10
rs1124649	KCNK3	rs1371614	C-reactive protein levels	33462484	0.358836	0.653299	0.0227	2e-16
rs1124649	KCNK3	rs1371614	Blood glucose levels	33462484	0.358836	0.653299	0.023	2e-15
rs1124649	KCNK3	rs1371614	Low-density lipoprotein levels (MTAG)	36376304	0.358836	0.653299	0.0173	8e-27
rs1124649	KCNK3	rs1371614	Fasting blood glucose (BMI interaction)	22581228	0.358836	0.653299	0.0003976	2e-12
rs1124649	KCNK3	rs1371614	Fasting blood glucose	22581228	0.358836	0.653299	0.0189	3e-11
rs1124649	KCNK3	rs1371614	Fasting glucose	34059833	0.358836	0.653299	0.0158	6e-16
rs1124649	KCNK3	rs1371614	Insulin-like growth factor 1 levels	33462484	0.358836	0.653299	0.0214	9e-15
rs1124649	KCNK3	rs1371614	Triglyceride levels	33462484	0.358836	0.653299	0.0227	2e-16
rs1124649	KCNK3	rs1371614	Sex hormone-binding globulin levels	33462484	0.358836	0.653299	0.0189	7e-11
rs1124649	KCNK3	rs1371614	Total cholesterol levels	33462484	0.358836	0.653299	0.0163	3e-09
rs1124649	KCNK3	rs1371614	Estimated glomerular filtration rate	33462484	0.358836	0.653299	0.0169	8e-10
rs1124649	KCNK3	rs1371614	Creatinine levels	33462484	0.358836	0.653299	0.0173	4e-10
rs1124649	KCNK3	rs1371614	C-reactive protein levels	33462484	0.358836	0.653299	0.0227	2e-16
rs1124649	KCNK3	rs1371614	Blood glucose levels	33462484	0.358836	0.653299	0.023	2e-15
rs1124649	KCNK3	rs1371614	Low-density lipoprotein levels (MTAG)	36376304	0.358836	0.653299	0.0173	8e-27
rs1124649	KCNK3	rs1371614	Fasting blood glucose (BMI interaction)	22581228	0.358836	0.653299	0.0003976	2e-12
rs1124649	KCNK3	rs1371614	Fasting blood glucose	22581228	0.358836	0.653299	0.0189	3e-11
rs1124649	KCNK3	rs1371614	Fasting glucose	34059833	0.358836	0.653299	0.0158	6e-16
rs1124649	KCNK3	rs1371614	Insulin-like growth factor 1 levels	33462484	0.358836	0.653299	0.0214	9e-15
rs1124649	KCNK3	rs1371614	Triglyceride levels	33462484	0.358836	0.653299	0.0227	2e-16
rs1124649	KCNK3	rs1371614	Sex hormone-binding globulin levels	33462484	0.358836	0.653299	0.0189	7e-11
rs1124649	KCNK3	rs1371614	Total cholesterol levels	33462484	0.358836	0.653299	0.0163	3e-09
rs1124649	KCNK3	rs1371614	Estimated glomerular filtration rate	33462484	0.358836	0.653299	0.0169	8e-10
rs1124649	KCNK3	rs1371614	Creatinine levels	33462484	0.358836	0.653299	0.0173	4e-10
rs1124649	KCNK3	rs1371614	C-reactive protein levels	33462484	0.358836	0.653299	0.0227	2e-16
rs1124649	KCNK3	rs1371614	Blood glucose levels	33462484	0.358836	0.653299	0.023	2e-15
rs1124649	KCNK3	rs1371614	Low-density lipoprotein levels (MTAG)	36376304	0.358836	0.653299	0.0173	8e-27
rs6754356	KCNK3	rs12612619	Venous thromboembolism adjusted for sickle cell variant rs77121243-T	28203683	0.358114	0.730654	1.462	3e-06
rs6754356	KCNK3	rs4665372	Vascular dementia	39046104	0.35811	0.677669	0.104392	9e-07
rs6754356	KCNK3	rs4665372	Left-hemisphere visual network to left-hemisphere somatomotor network white-matter structural connectivity	38438384	0.35811	0.677669	0.0460262	1e-08
rs12617392	KCNK3	rs4665930	Whole brain restricted isotropic diffusion (multivariate analysis)	35505052	0.357988	0.815981	NA	3e-37
rs9296298	KCNK5	rs1520	Brain morphology (MOSTest)	32665545	0.357982	0.619742	NA	7e-16
rs9296298	KCNK5	rs1520	Vertex-wise cortical surface area	34910505	0.357982	0.619742	10.74	6e-27
rs9296298	KCNK5	rs1520	Node-level brain connectivity (multivariate analysis)	36800424	0.357982	0.619742	5.64666	2e-08
rs9296298	KCNK5	rs1520	Edge-level brain connectivity (multivariate analysis)	36800424	0.357982	0.619742	8.76201	2e-18
rs9296298	KCNK5	rs1520	Cortical surface area	34560273	0.357982	0.619742	NA	1e-17
rs9296298	KCNK5	rs1520	Whole brain restricted isotropic diffusion (multivariate analysis)	35505052	0.357982	0.619742	NA	1e-30
rs9296298	KCNK5	rs1520	Whole brain restricted directional diffusion (multivariate analysis)	35505052	0.357982	0.619742	NA	5e-33
rs9296298	KCNK5	rs1520	Facial morphology (segment 21)	33288918	0.357982	0.619742	NA	2e-22
rs9296298	KCNK5	rs1520	Whole brain free water diffusion (multivariate analysis)	35505052	0.357982	0.619742	NA	6e-23
rs9296298	KCNK5	rs1520	Brain shape (segment 5)	33821002	0.357982	0.619742	NA	4e-25
rs9296298	KCNK5	rs1520	Brain morphology (MOSTest)	35164939	0.357982	0.619742	NA	2e-26
rs2026670	KCNK5	rs9369127	Vertical cup-disc ratio	34077760	0.357938	0.617037	0.048	3e-20
rs7088735	KCNK18	rs4751628	Waist-hip ratio	30575882	0.357811	0.657666	NA	5e-08
rs7088735	KCNK18	rs4751628	Waist-to-hip ratio adjusted for BMI	30575882	0.357811	0.657666	0.014	2e-13
rs7088735	KCNK18	rs4751628	Height	36224396	0.357811	0.657666	0.0064	1e-23
rs6721395	KCNK3	rs2304681	Self-reported risk-taking behaviour	30181555	0.35711	0.639298	0.028	1e-07
rs6721395	KCNK3	rs2304681	Metabolite peak levels (QI12439)	35995766	0.35711	0.639298	0.265371	1e-17
rs6721395	KCNK3	rs2304681	Metabolite peak levels (QI12506)	35995766	0.35711	0.639298	0.214894	5e-12
rs6721395	KCNK3	rs2304681	Self-reported risk-taking behaviour	30181555	0.35711	0.639298	0.028	1e-07
rs6721395	KCNK3	rs2304681	Metabolite peak levels (QI12439)	35995766	0.35711	0.639298	0.265371	1e-17
rs6721395	KCNK3	rs2304681	Metabolite peak levels (QI12506)	35995766	0.35711	0.639298	0.214894	5e-12
rs1144928	KCNK7	rs1787663	Adult onset asthma and/or waist-to-hip ratio adjusted for BMI	31669095	0.357101	1	NA	6e-10
rs1144928	KCNK7	rs1787663	Asthma (adult onset)	31669095	0.357101	1	NA	6e-06
rs1144928	KCNK7	rs1787663	Waist-to-hip ratio adjusted for BMI	31669095	0.357101	1	NA	2e-06
rs1144928	KCNK7	rs1787663	Hip index	34021172	0.357101	1	0.0175975	5e-08
rs2011616	KCNK3	rs7575465	Cortical surface area (MOSTest)	32665545	0.356726	0.903757	NA	6e-09
rs2011616	KCNK3	rs7575465	Schizophrenia	35396580	0.356726	0.903757	0.96242	5e-07
rs2011616	KCNK3	rs7575465	Cortical surface area	34560273	0.356726	0.903757	NA	1e-17
rs2011616	KCNK3	rs7575465	Left-hemisphere somatomotor network to left-hemisphere limbic network white-matter structural connectivity	38438384	0.356726	0.903757	0.0482425	3e-09
rs2011616	KCNK3	rs7575465	Cortical surface area (MOSTest)	32665545	0.356726	0.903757	NA	6e-09
rs2011616	KCNK3	rs7575465	Schizophrenia	35396580	0.356726	0.903757	0.96242	5e-07
rs2011616	KCNK3	rs7575465	Cortical surface area	34560273	0.356726	0.903757	NA	1e-17
rs2011616	KCNK3	rs7575465	Left-hemisphere somatomotor network to left-hemisphere limbic network white-matter structural connectivity	38438384	0.356726	0.903757	0.0482425	3e-09
rs11227206	KCNK7	rs12270054	Serum alkaline phosphatase levels	33547301	0.356642	0.900563	5.78	8e-09
rs11227206	KCNK7	rs12270054	Otosclerosis	36653343	0.356642	0.900563	0.75	4e-20
rs11227206	KCNK7	rs12270054	Surgical hip osteoarthritis	36376028	0.356642	0.900563	0.92	2e-10
rs10896012	KCNK7	rs12270054	Serum alkaline phosphatase levels	33547301	0.35619	0.869308	5.78	8e-09
rs10896012	KCNK7	rs12270054	Otosclerosis	36653343	0.35619	0.869308	0.75	4e-20
rs10896012	KCNK7	rs12270054	Surgical hip osteoarthritis	36376028	0.35619	0.869308	0.92	2e-10
rs6711384	KCNK3	rs77562583	Regional cortical thickness (precuneus)	38890310	0.355097	0.673003	NA	2e-08
rs6711384	KCNK3	rs77562583	Regional cortical thickness (precuneus)	38890310	0.355097	0.673003	NA	2e-08
rs6742004	KCNK3	rs4665372	Vascular dementia	39046104	0.354967	0.672248	0.104392	9e-07
rs6742004	KCNK3	rs4665372	Left-hemisphere visual network to left-hemisphere somatomotor network white-matter structural connectivity	38438384	0.354967	0.672248	0.0460262	1e-08
rs11227206	KCNK7	rs3825071	Hemoglobin A1c levels	34594039	0.354822	0.810433	0.0174	6e-12
rs2119026	KCNK3	rs4665372	Vascular dementia	39046104	0.354708	0.672815	0.104392	9e-07
rs2119026	KCNK3	rs4665372	Left-hemisphere visual network to left-hemisphere somatomotor network white-matter structural connectivity	38438384	0.354708	0.672815	0.0460262	1e-08
rs12790034	KCNK7	rs489337	Bipolar I disorder	31043756	0.354174	0.645691	1.10683	2e-08
rs12790034	KCNK7	rs489337	Bipolar I disorder	34002096	0.354174	0.645691	0.91649	2e-10
rs2231884	KCNK7	rs17854357	Menarche (age at onset)	30595370	0.354118	0.98023	NA	2e-08
rs2231884	KCNK7	rs17854357	Cheese consumption	32193382	0.354118	0.98023	0.0184241	7e-11
rs17854357	KCNK7	rs2231884	Inflammatory bowel disease	23128233	0.354118	0.98023	1.083	3e-10
rs17854357	KCNK7	rs2231884	Alzheimer's disease or gastroesophageal reflux disease	35851147	0.354118	0.98023	NA	3e-07
rs1346	KCNK7	rs2298615	Serum albumin levels	34594039	0.353208	0.626891	0.0182	4e-12
rs1346	KCNK7	rs2298615	BMI at 3 months old	35315439	0.353208	0.626891	0.044722	9e-06
rs1346	KCNK7	rs2298615	BMI at 6 weeks old	35315439	0.353208	0.626891	0.0712846	5e-09
rs1346	KCNK7	rs2298615	Calcium levels	34594039	0.353208	0.626891	0.0171	4e-10
rs1346	KCNK7	rs2298615	Calcium levels	33887147	0.353208	0.626891	0.00178	5e-12
rs1346	KCNK7	rs2298615	Uterine leiomyoma or breast cancer (pleiotropy)	35803233	0.353208	0.626891	NA	2e-08
rs1346	KCNK7	rs2298615	Hip shape mode 10	39574169	0.353208	0.626891	0.05	5e-09
rs12789028	KCNK7	rs2510078	Type 2 diabetes	30595370	0.352525	0.991383	NA	6e-09
rs12789028	KCNK7	rs2510078	Medication use (drugs used in diabetes)	34594039	0.352525	0.991383	0.0587	2e-11
rs1866560	KCNK3	rs12612619	Venous thromboembolism adjusted for sickle cell variant rs77121243-T	28203683	0.352346	0.746308	1.462	3e-06
rs10947785	KCNK5	rs56336142	Coronary artery disease	26343387	0.35228	0.991686	1.07	2e-08
rs10947785	KCNK5	rs56336142	Coronary artery disease (MTAG)	39537608	0.35228	0.991686	0.0234616	2e-09
rs10947785	KCNK5	rs56336142	Myocardial infarction	38072966	0.35228	0.991686	1.0723	5e-14
rs71455787	KCNK7	rs601100	Urate levels	33462484	0.352198	0.889776	0.0208	4e-10
rs71455787	KCNK7	rs601100	Urea levels	33462484	0.352198	0.889776	0.0223	2e-11
rs71455787	KCNK7	rs601100	Whole body fat free mass (UKB data field 23101)	38538606	0.352198	0.889776	0.0108007	2e-09
rs71455787	KCNK7	rs601100	Multi-trait sex score	37277458	0.352198	0.889776	NA	3e-10
rs12789028	KCNK7	rs2298615	Serum albumin levels	34594039	0.352198	0.628174	0.0182	4e-12
rs12789028	KCNK7	rs2298615	BMI at 3 months old	35315439	0.352198	0.628174	0.044722	9e-06
rs12789028	KCNK7	rs2298615	BMI at 6 weeks old	35315439	0.352198	0.628174	0.0712846	5e-09
rs12789028	KCNK7	rs2298615	Calcium levels	34594039	0.352198	0.628174	0.0171	4e-10
rs12789028	KCNK7	rs2298615	Calcium levels	33887147	0.352198	0.628174	0.00178	5e-12
rs12789028	KCNK7	rs2298615	Uterine leiomyoma or breast cancer (pleiotropy)	35803233	0.352198	0.628174	NA	2e-08
rs12789028	KCNK7	rs2298615	Hip shape mode 10	39574169	0.352198	0.628174	0.05	5e-09
rs2026670	KCNK5	rs2092524	Optic disc size	31809533	0.352098	0.605078	0.01	1e-13
rs2026670	KCNK5	rs2092524	Sib-shared facial trait 788; Facial segment 42; 3D morphology of the nose sides	33983923	0.352098	0.605078	0.0395858	1e-14
rs2026670	KCNK5	rs2092524	Facial morphology (multitrait analysis)	36539420	0.352098	0.605078	NA	3e-26
rs1659677	KCNK3	rs12617392	Self-reported risk-taking behaviour	30271922	0.351744	0.632482	1.023	2e-08
rs1659677	KCNK3	rs12617392	Left–right brain asymmetry	33723403	0.351744	0.632482	NA	4e-11
rs1659677	KCNK3	rs12617392	Attention deficit hyperactivity disorder or risk-taking behavior (pleiotropy)	38565336	0.351744	0.632482	NA	7e-09
rs7574004	KCNK3	rs12617392	Self-reported risk-taking behaviour	30271922	0.351744	0.632482	1.023	2e-08
rs7574004	KCNK3	rs12617392	Left–right brain asymmetry	33723403	0.351744	0.632482	NA	4e-11
rs7574004	KCNK3	rs12617392	Attention deficit hyperactivity disorder or risk-taking behavior (pleiotropy)	38565336	0.351744	0.632482	NA	7e-09
rs7574004	KCNK3	rs12617392	Self-reported risk-taking behaviour	30271922	0.351744	0.632482	1.023	2e-08
rs7574004	KCNK3	rs12617392	Left–right brain asymmetry	33723403	0.351744	0.632482	NA	4e-11
rs7574004	KCNK3	rs12617392	Attention deficit hyperactivity disorder or risk-taking behavior (pleiotropy)	38565336	0.351744	0.632482	NA	7e-09
rs7575465	KCNK3	rs7589627	Regional cortical thickness (isthmuscingulate)	38890310	0.351618	0.796994	NA	5e-11
rs7575465	KCNK3	rs7589627	Regional cortical thickness (isthmuscingulate)	38890310	0.351618	0.796994	NA	5e-11
rs9470990	KCNK5	rs62398607	Urolithiasis	34594039	0.351426	0.943881	0.1017	5e-12
rs9470990	KCNK5	rs62398607	Estimated glomerular filtration rate (creatinine)	39256582	0.351426	0.943881	0.0196646	2e-14
rs9470990	KCNK5	rs62398607	Microalbumin urine	38116116	0.351426	0.943881	NA	1e-09
rs9470990	KCNK5	rs62398607	Estimated glomerular filtration rate (creatinine, cystatin c)	39256582	0.351426	0.943881	0.02173	8e-18
rs9470990	KCNK5	rs62398607	Estimated glomerular filtration rate (cystatin c)	39256582	0.351426	0.943881	0.0178478	1e-12
rs9470990	KCNK5	rs62398607	Serum urate levels	38658550	0.351426	0.943881	0.0204	1e-13
rs1144928	KCNK7	rs1143756	Blood pressure (pleiotropy model 1 DBP adjusted for estimated causal effects x SBP)	34989438	0.351296	0.997886	0.0752327	9e-10
rs1144928	KCNK7	rs1143756	Blood pressure (pleiotropy model 2 SBP adjusted for estimated causal effects x DBP)	34989438	0.351296	0.997886	0.0908769	3e-08
rs17123957	KCNK10	rs3742704	Eosinophil percentage of white cells	32888494	0.351288	0.984745	0.0225669	4e-09
rs1057394	KCNK3	rs12612619	Venous thromboembolism adjusted for sickle cell variant rs77121243-T	28203683	0.350841	0.622201	1.462	3e-06
rs1057394	KCNK3	rs12612619	Venous thromboembolism adjusted for sickle cell variant rs77121243-T	28203683	0.350841	0.622201	1.462	3e-06
rs9296298	KCNK5	rs4714260	Vertex-wise cortical thickness	34910505	0.350709	0.607794	11	4e-28
rs9296298	KCNK5	rs4714260	Cranial vault shape (segment 1)	37973980	0.350709	0.607794	NA	2e-17
rs7582361	KCNK3	rs509047	Subcortical volume (MOSTest)	32665545	0.350656	0.633309	NA	5e-09
rs12789028	KCNK7	rs67924081	Osteoarthritis (with total hip replacement)	34450027	0.35032	0.989223	1.09647	2e-13
rs12789028	KCNK7	rs67924081	Type 2 diabetes	34594039	0.35032	0.989223	0.0512	1e-11
rs12789028	KCNK7	rs67924081	Latent-transforming growth factor beta-binding protein 3 levels	34857772	0.35032	0.989223	0.253	3e-17
rs4711584	KCNK5	rs56015508	Coronary artery disease (myocardial infarction, percutaneous transluminal coronary angioplasty, coronary artery bypass grafting, angina or chromic ischemic heart disease)	28714975	0.35011	0.959501	1.06	1e-07
rs6754371	KCNK3	rs4665372	Vascular dementia	39046104	0.349515	0.675168	0.104392	9e-07
rs6754371	KCNK3	rs4665372	Left-hemisphere visual network to left-hemisphere somatomotor network white-matter structural connectivity	38438384	0.349515	0.675168	0.0460262	1e-08
rs6754371	KCNK3	rs4665372	Vascular dementia	39046104	0.349515	0.675168	0.104392	9e-07
rs6754371	KCNK3	rs4665372	Left-hemisphere visual network to left-hemisphere somatomotor network white-matter structural connectivity	38438384	0.349515	0.675168	0.0460262	1e-08
rs2439076	KCNK3	rs12617392	Self-reported risk-taking behaviour	30271922	0.349506	0.631728	1.023	2e-08
rs2439076	KCNK3	rs12617392	Left–right brain asymmetry	33723403	0.349506	0.631728	NA	4e-11
rs2439076	KCNK3	rs12617392	Attention deficit hyperactivity disorder or risk-taking behavior (pleiotropy)	38565336	0.349506	0.631728	NA	7e-09
rs2026670	KCNK5	rs9369128	Vertical cup-disc ratio	34077760	0.349488	0.614411	0.00639	5e-20
rs6721395	KCNK3	rs77562583	Regional cortical thickness (precuneus)	38890310	0.349066	0.66323	NA	2e-08
rs6721395	KCNK3	rs77562583	Regional cortical thickness (precuneus)	38890310	0.349066	0.66323	NA	2e-08
rs58621819	KCNK7	rs2510078	Type 2 diabetes	30595370	0.349027	0.928221	NA	6e-09
rs58621819	KCNK7	rs2510078	Medication use (drugs used in diabetes)	34594039	0.349027	0.928221	0.0587	2e-11
rs3754733	KCNK3	rs11681145	C-reactive protein levels	31900758	0.348877	0.603973	0.0147622	9e-12
rs3754733	KCNK3	rs11681145	C-reactive protein levels	31900758	0.348877	0.603973	0.0147622	9e-12
rs947791	KCNK7	rs2510078	Type 2 diabetes	30595370	0.348831	0.926481	NA	6e-09
rs947791	KCNK7	rs2510078	Medication use (drugs used in diabetes)	34594039	0.348831	0.926481	0.0587	2e-11
rs11681145	KCNK3	rs1371614	Fasting blood glucose (BMI interaction)	22581228	0.348426	0.729264	0.0003976	2e-12
rs11681145	KCNK3	rs1371614	Fasting blood glucose	22581228	0.348426	0.729264	0.0189	3e-11
rs11681145	KCNK3	rs1371614	Fasting glucose	34059833	0.348426	0.729264	0.0158	6e-16
rs11681145	KCNK3	rs1371614	Insulin-like growth factor 1 levels	33462484	0.348426	0.729264	0.0214	9e-15
rs11681145	KCNK3	rs1371614	Triglyceride levels	33462484	0.348426	0.729264	0.0227	2e-16
rs11681145	KCNK3	rs1371614	Sex hormone-binding globulin levels	33462484	0.348426	0.729264	0.0189	7e-11
rs11681145	KCNK3	rs1371614	Total cholesterol levels	33462484	0.348426	0.729264	0.0163	3e-09
rs11681145	KCNK3	rs1371614	Estimated glomerular filtration rate	33462484	0.348426	0.729264	0.0169	8e-10
rs11681145	KCNK3	rs1371614	Creatinine levels	33462484	0.348426	0.729264	0.0173	4e-10
rs11681145	KCNK3	rs1371614	C-reactive protein levels	33462484	0.348426	0.729264	0.0227	2e-16
rs11681145	KCNK3	rs1371614	Blood glucose levels	33462484	0.348426	0.729264	0.023	2e-15
rs11681145	KCNK3	rs1371614	Low-density lipoprotein levels (MTAG)	36376304	0.348426	0.729264	0.0173	8e-27
rs11681145	KCNK3	rs1371614	Fasting blood glucose (BMI interaction)	22581228	0.348426	0.729264	0.0003976	2e-12
rs11681145	KCNK3	rs1371614	Fasting blood glucose	22581228	0.348426	0.729264	0.0189	3e-11
rs11681145	KCNK3	rs1371614	Fasting glucose	34059833	0.348426	0.729264	0.0158	6e-16
rs11681145	KCNK3	rs1371614	Insulin-like growth factor 1 levels	33462484	0.348426	0.729264	0.0214	9e-15
rs11681145	KCNK3	rs1371614	Triglyceride levels	33462484	0.348426	0.729264	0.0227	2e-16
rs11681145	KCNK3	rs1371614	Sex hormone-binding globulin levels	33462484	0.348426	0.729264	0.0189	7e-11
rs11681145	KCNK3	rs1371614	Total cholesterol levels	33462484	0.348426	0.729264	0.0163	3e-09
rs11681145	KCNK3	rs1371614	Estimated glomerular filtration rate	33462484	0.348426	0.729264	0.0169	8e-10
rs11681145	KCNK3	rs1371614	Creatinine levels	33462484	0.348426	0.729264	0.0173	4e-10
rs11681145	KCNK3	rs1371614	C-reactive protein levels	33462484	0.348426	0.729264	0.0227	2e-16
rs11681145	KCNK3	rs1371614	Blood glucose levels	33462484	0.348426	0.729264	0.023	2e-15
rs11681145	KCNK3	rs1371614	Low-density lipoprotein levels (MTAG)	36376304	0.348426	0.729264	0.0173	8e-27
rs11681145	KCNK3	rs1371614	Fasting blood glucose (BMI interaction)	22581228	0.348426	0.729264	0.0003976	2e-12
rs11681145	KCNK3	rs1371614	Fasting blood glucose	22581228	0.348426	0.729264	0.0189	3e-11
rs11681145	KCNK3	rs1371614	Fasting glucose	34059833	0.348426	0.729264	0.0158	6e-16
rs11681145	KCNK3	rs1371614	Insulin-like growth factor 1 levels	33462484	0.348426	0.729264	0.0214	9e-15
rs11681145	KCNK3	rs1371614	Triglyceride levels	33462484	0.348426	0.729264	0.0227	2e-16
rs11681145	KCNK3	rs1371614	Sex hormone-binding globulin levels	33462484	0.348426	0.729264	0.0189	7e-11
rs11681145	KCNK3	rs1371614	Total cholesterol levels	33462484	0.348426	0.729264	0.0163	3e-09
rs11681145	KCNK3	rs1371614	Estimated glomerular filtration rate	33462484	0.348426	0.729264	0.0169	8e-10
rs11681145	KCNK3	rs1371614	Creatinine levels	33462484	0.348426	0.729264	0.0173	4e-10
rs11681145	KCNK3	rs1371614	C-reactive protein levels	33462484	0.348426	0.729264	0.0227	2e-16
rs11681145	KCNK3	rs1371614	Blood glucose levels	33462484	0.348426	0.729264	0.023	2e-15
rs11681145	KCNK3	rs1371614	Low-density lipoprotein levels (MTAG)	36376304	0.348426	0.729264	0.0173	8e-27
rs12617392	KCNK3	rs7589627	Regional cortical thickness (isthmuscingulate)	38890310	0.348244	0.709428	NA	5e-11
rs7575465	KCNK3	rs11126806	Regional cortical thickness (paracentral)	38890310	0.348189	0.949767	NA	3e-08
rs7575465	KCNK3	rs11126806	Regional cortical thickness (inferiorparietal)	38890310	0.348189	0.949767	NA	2e-08
rs7575465	KCNK3	rs11126806	Global cortical thickness (GlobalMeanMean)	38890310	0.348189	0.949767	NA	4e-08
rs7575465	KCNK3	rs11126806	Ventromedial occipital thickness (unadjusted for global measures)	36893272	0.348189	0.949767	0.056	3e-15
rs7575465	KCNK3	rs11126806	Regional cortical thickness (paracentral)	38890310	0.348189	0.949767	NA	3e-08
rs7575465	KCNK3	rs11126806	Regional cortical thickness (inferiorparietal)	38890310	0.348189	0.949767	NA	2e-08
rs7575465	KCNK3	rs11126806	Global cortical thickness (GlobalMeanMean)	38890310	0.348189	0.949767	NA	4e-08
rs7575465	KCNK3	rs11126806	Ventromedial occipital thickness (unadjusted for global measures)	36893272	0.348189	0.949767	0.056	3e-15
rs11227217	KCNK7	rs2510078	Type 2 diabetes	30595370	0.347766	0.928025	NA	6e-09
rs11227217	KCNK7	rs2510078	Medication use (drugs used in diabetes)	34594039	0.347766	0.928025	0.0587	2e-11
rs12617392	KCNK3	rs10191551	Whole brain free water diffusion (multivariate analysis)	35505052	0.347585	0.813173	NA	9e-22
rs1057394	KCNK3	rs509047	Subcortical volume (MOSTest)	32665545	0.347574	0.619376	NA	5e-09
rs1057394	KCNK3	rs509047	Subcortical volume (MOSTest)	32665545	0.347574	0.619376	NA	5e-09
rs58621819	KCNK7	rs67924081	Osteoarthritis (with total hip replacement)	34450027	0.346875	0.926239	1.09647	2e-13
rs58621819	KCNK7	rs67924081	Type 2 diabetes	34594039	0.346875	0.926239	0.0512	1e-11
rs58621819	KCNK7	rs67924081	Latent-transforming growth factor beta-binding protein 3 levels	34857772	0.346875	0.926239	0.253	3e-17
rs1124649	KCNK3	rs4992933	Cortical thickness	34560273	0.346871	0.739138	NA	1e-17
rs1124649	KCNK3	rs4992933	Cortical thickness	34560273	0.346871	0.739138	NA	1e-17
rs1124649	KCNK3	rs4992933	Cortical thickness	34560273	0.346871	0.739138	NA	1e-17
rs12714094	KCNK3	rs10207670	Lymphocyte percentage of white cells	32888494	0.346812	0.703444	0.0200863	1e-16
rs12714094	KCNK3	rs10207670	Neutrophil count	32888494	0.346812	0.703444	0.0224972	2e-20
rs12714094	KCNK3	rs10207670	Neutrophils and lymphocytes in blood (confirmatory factor analysis Factor 35)	38965376	0.346812	0.703444	NA	6e-09
rs3754733	KCNK3	rs1124649	Height	36224396	0.346795	0.65241	0.0073	3e-27
rs3754733	KCNK3	rs1124649	Height	36224396	0.346795	0.65241	0.0073	3e-27
rs947791	KCNK7	rs67924081	Osteoarthritis (with total hip replacement)	34450027	0.34668	0.924504	1.09647	2e-13
rs947791	KCNK7	rs67924081	Type 2 diabetes	34594039	0.34668	0.924504	0.0512	1e-11
rs947791	KCNK7	rs67924081	Latent-transforming growth factor beta-binding protein 3 levels	34857772	0.34668	0.924504	0.253	3e-17
rs11681562	KCNK3	rs1124649	Height	36224396	0.346091	0.695079	0.0073	3e-27
rs1124649	KCNK3	rs11681562	Anxiety disorder	39294497	0.346091	0.695079	5.67	1e-08
rs11681562	KCNK3	rs1124649	Height	36224396	0.346091	0.695079	0.0073	3e-27
rs1124649	KCNK3	rs11681562	Anxiety disorder	39294497	0.346091	0.695079	5.67	1e-08
rs1124649	KCNK3	rs11681562	Anxiety disorder	39294497	0.346091	0.695079	5.67	1e-08
rs601100	KCNK7	rs1131544	Cystatin-M (analyte X3303.23) levels	39528825	0.345752	0.6573	0.9762	4e-281
rs601100	KCNK7	rs1131544	Cystatin-M (analyte X14711.27) levels	39528825	0.345752	0.6573	0.9554	1e-275
rs9470992	KCNK5	rs62398607	Urolithiasis	34594039	0.34574	0.994336	0.1017	5e-12
rs9470992	KCNK5	rs62398607	Estimated glomerular filtration rate (creatinine)	39256582	0.34574	0.994336	0.0196646	2e-14
rs9470992	KCNK5	rs62398607	Microalbumin urine	38116116	0.34574	0.994336	NA	1e-09
rs9470992	KCNK5	rs62398607	Estimated glomerular filtration rate (creatinine, cystatin c)	39256582	0.34574	0.994336	0.02173	8e-18
rs9470992	KCNK5	rs62398607	Estimated glomerular filtration rate (cystatin c)	39256582	0.34574	0.994336	0.0178478	1e-12
rs9470992	KCNK5	rs62398607	Serum urate levels	38658550	0.34574	0.994336	0.0204	1e-13
rs1783541	KCNK7	rs2510078	Type 2 diabetes	30595370	0.34568	0.925978	NA	6e-09
rs1783541	KCNK7	rs2510078	Medication use (drugs used in diabetes)	34594039	0.34568	0.925978	0.0587	2e-11
rs11227217	KCNK7	rs67924081	Osteoarthritis (with total hip replacement)	34450027	0.345618	0.926038	1.09647	2e-13
rs11227217	KCNK7	rs67924081	Type 2 diabetes	34594039	0.345618	0.926038	0.0512	1e-11
rs11227217	KCNK7	rs67924081	Latent-transforming growth factor beta-binding protein 3 levels	34857772	0.345618	0.926038	0.253	3e-17
rs2891550	KCNK3	rs1124649	Height	36224396	0.345375	0.958779	0.0073	3e-27
rs1124649	KCNK3	rs2891550	Annual healthcare cost	37704630	0.345375	0.958779	0.016507	4e-11
rs1124649	KCNK3	rs2891550	Annual healthcare cost	37704630	0.345375	0.958779	0.016507	4e-11
rs1124649	KCNK3	rs2891550	Annual healthcare cost	37704630	0.345375	0.958779	0.016507	4e-11
rs6714547	KCNK3	rs4665372	Vascular dementia	39046104	0.345212	0.661079	0.104392	9e-07
rs6714547	KCNK3	rs4665372	Left-hemisphere visual network to left-hemisphere somatomotor network white-matter structural connectivity	38438384	0.345212	0.661079	0.0460262	1e-08
rs34732613	KCNK3	rs11121	Total bilirubin levels	34594039	0.344971	0.684388	0.0113	2e-08
rs34732613	KCNK3	rs11121	Total bilirubin levels	34594039	0.344971	0.684388	0.0113	2e-08
rs3769139	KCNK3	rs10207670	Lymphocyte percentage of white cells	32888494	0.344677	0.885924	0.0200863	1e-16
rs3769139	KCNK3	rs10207670	Neutrophil count	32888494	0.344677	0.885924	0.0224972	2e-20
rs3769139	KCNK3	rs10207670	Neutrophils and lymphocytes in blood (confirmatory factor analysis Factor 35)	38965376	0.344677	0.885924	NA	6e-09
rs1124649	KCNK3	rs11126806	Regional cortical thickness (paracentral)	38890310	0.344179	0.594165	NA	3e-08
rs1124649	KCNK3	rs11126806	Regional cortical thickness (inferiorparietal)	38890310	0.344179	0.594165	NA	2e-08
rs1124649	KCNK3	rs11126806	Global cortical thickness (GlobalMeanMean)	38890310	0.344179	0.594165	NA	4e-08
rs1124649	KCNK3	rs11126806	Ventromedial occipital thickness (unadjusted for global measures)	36893272	0.344179	0.594165	0.056	3e-15
rs1124649	KCNK3	rs11126806	Regional cortical thickness (paracentral)	38890310	0.344179	0.594165	NA	3e-08
rs1124649	KCNK3	rs11126806	Regional cortical thickness (inferiorparietal)	38890310	0.344179	0.594165	NA	2e-08
rs1124649	KCNK3	rs11126806	Global cortical thickness (GlobalMeanMean)	38890310	0.344179	0.594165	NA	4e-08
rs1124649	KCNK3	rs11126806	Ventromedial occipital thickness (unadjusted for global measures)	36893272	0.344179	0.594165	0.056	3e-15
rs1124649	KCNK3	rs11126806	Regional cortical thickness (paracentral)	38890310	0.344179	0.594165	NA	3e-08
rs1124649	KCNK3	rs11126806	Regional cortical thickness (inferiorparietal)	38890310	0.344179	0.594165	NA	2e-08
rs1124649	KCNK3	rs11126806	Global cortical thickness (GlobalMeanMean)	38890310	0.344179	0.594165	NA	4e-08
rs1124649	KCNK3	rs11126806	Ventromedial occipital thickness (unadjusted for global measures)	36893272	0.344179	0.594165	0.056	3e-15
rs1783541	KCNK7	rs67924081	Osteoarthritis (with total hip replacement)	34450027	0.343539	0.923987	1.09647	2e-13
rs1783541	KCNK7	rs67924081	Type 2 diabetes	34594039	0.343539	0.923987	0.0512	1e-11
rs1783541	KCNK7	rs67924081	Latent-transforming growth factor beta-binding protein 3 levels	34857772	0.343539	0.923987	0.253	3e-17
rs17123957	KCNK10	rs11624293	Chronic inflammatory diseases (ankylosing spondylitis, Crohn's disease, psoriasis, primary sclerosing cholangitis, ulcerative colitis) (pleiotropy)	26974007	0.343392	0.984676	NA	2e-17
rs17123957	KCNK10	rs11624293	Ankylosing spondylitis	23749187	0.343392	0.984676	1.2	2e-10
rs17123957	KCNK10	rs11624293	Ankylosing spondylitis	23749187	0.343392	0.984676	1.23	2e-10
rs1124649	KCNK3	rs7560633	Educational attainment	35361970	0.343287	0.626966	0.00752123	5e-12
rs1124649	KCNK3	rs7560633	Educational attainment	35361970	0.343287	0.626966	0.00752123	5e-12
rs1124649	KCNK3	rs7560633	Educational attainment	35361970	0.343287	0.626966	0.00752123	5e-12
rs12617392	KCNK3	rs12612619	Venous thromboembolism adjusted for sickle cell variant rs77121243-T	28203683	0.343088	0.751931	1.462	3e-06
rs2384571	KCNK3	rs12612619	Venous thromboembolism adjusted for sickle cell variant rs77121243-T	28203683	0.342651	0.672282	1.462	3e-06
rs11691465	KCNK3	rs11121	Total bilirubin levels	34594039	0.342464	0.697502	0.0113	2e-08
rs2561412	KCNK5	rs56336142	Coronary artery disease	26343387	0.341945	0.991608	1.07	2e-08
rs2561412	KCNK5	rs56336142	Coronary artery disease (MTAG)	39537608	0.341945	0.991608	0.0234616	2e-09
rs2561412	KCNK5	rs56336142	Myocardial infarction	38072966	0.341945	0.991608	1.0723	5e-14
rs2304682	KCNK3	rs10207670	Lymphocyte percentage of white cells	32888494	0.34183	0.677318	0.0200863	1e-16
rs2304682	KCNK3	rs10207670	Neutrophil count	32888494	0.34183	0.677318	0.0224972	2e-20
rs2304682	KCNK3	rs10207670	Neutrophils and lymphocytes in blood (confirmatory factor analysis Factor 35)	38965376	0.34183	0.677318	NA	6e-09
rs2384571	KCNK3	rs10207670	Lymphocyte percentage of white cells	32888494	0.341826	0.85748	0.0200863	1e-16
rs2384571	KCNK3	rs10207670	Neutrophil count	32888494	0.341826	0.85748	0.0224972	2e-20
rs2384571	KCNK3	rs10207670	Neutrophils and lymphocytes in blood (confirmatory factor analysis Factor 35)	38965376	0.341826	0.85748	NA	6e-09
rs10207670	KCNK3	rs7560633	Educational attainment	35361970	0.341599	0.703193	0.00752123	5e-12
rs10207670	KCNK3	rs7560633	Educational attainment	35361970	0.341599	0.703193	0.00752123	5e-12
rs2846139	KCNK7	rs1787663	Adult onset asthma and/or waist-to-hip ratio adjusted for BMI	31669095	0.340916	1	NA	6e-10
rs2846139	KCNK7	rs1787663	Asthma (adult onset)	31669095	0.340916	1	NA	6e-06
rs2846139	KCNK7	rs1787663	Waist-to-hip ratio adjusted for BMI	31669095	0.340916	1	NA	2e-06
rs2846139	KCNK7	rs1787663	Hip index	34021172	0.340916	1	0.0175975	5e-08
rs4751630	KCNK18	rs2286628	Waist circumference adjusted for body mass index	34021172	0.340762	0.588768	0.0160409	5e-08
rs3200401	KCNK7	rs1787663	Adult onset asthma and/or waist-to-hip ratio adjusted for BMI	31669095	0.34046	0.951649	NA	6e-10
rs3200401	KCNK7	rs1787663	Asthma (adult onset)	31669095	0.34046	0.951649	NA	6e-06
rs3200401	KCNK7	rs1787663	Waist-to-hip ratio adjusted for BMI	31669095	0.34046	0.951649	NA	2e-06
rs3200401	KCNK7	rs1787663	Hip index	34021172	0.34046	0.951649	0.0175975	5e-08
rs4751630	KCNK18	rs4752078	Waist-hip ratio	30595370	0.340264	0.591698	NA	5e-14
rs10510031	KCNK18	rs2286628	Waist circumference adjusted for body mass index	34021172	0.340261	0.588575	0.0160409	5e-08
rs2026670	KCNK5	rs9367021	Vertical cup-disc ratio (adjusted for vertical disc diameter)	31959993	0.339833	0.755668	0.004	2e-06
rs2026670	KCNK5	rs9367021	Vertical cup-disc ratio (multi-trait analysis)	31959993	0.339833	0.755668	0.0054	8e-10
rs10510031	KCNK18	rs4752078	Waist-hip ratio	30595370	0.339766	0.591507	NA	5e-14
rs1131375	KCNK3	rs7575465	Cortical surface area (MOSTest)	32665545	0.339736	0.976391	NA	6e-09
rs1131375	KCNK3	rs7575465	Schizophrenia	35396580	0.339736	0.976391	0.96242	5e-07
rs1131375	KCNK3	rs7575465	Cortical surface area	34560273	0.339736	0.976391	NA	1e-17
rs1131375	KCNK3	rs7575465	Left-hemisphere somatomotor network to left-hemisphere limbic network white-matter structural connectivity	38438384	0.339736	0.976391	0.0482425	3e-09
rs1131375	KCNK3	rs7575465	Cortical surface area (MOSTest)	32665545	0.339736	0.976391	NA	6e-09
rs1131375	KCNK3	rs7575465	Schizophrenia	35396580	0.339736	0.976391	0.96242	5e-07
rs1131375	KCNK3	rs7575465	Cortical surface area	34560273	0.339736	0.976391	NA	1e-17
rs1131375	KCNK3	rs7575465	Left-hemisphere somatomotor network to left-hemisphere limbic network white-matter structural connectivity	38438384	0.339736	0.976391	0.0482425	3e-09
rs2891550	KCNK3	rs3820823	Vertex-wise cortical thickness	34910505	0.339506	0.781152	15.34	4e-53
rs77779142	KCNK7	rs11227306	DNA methylation (variation)	23725790	0.339261	0.987374	NA	2e-07
rs1275513	KCNK3	rs34732613	Regional cortical thickness (superiorfrontal)	38890310	0.338731	0.675458	NA	3e-08
rs1659711	KCNK3	rs34732613	Regional cortical thickness (superiorfrontal)	38890310	0.338731	0.675458	NA	3e-08
rs10207670	KCNK3	rs12612619	Venous thromboembolism adjusted for sickle cell variant rs77121243-T	28203683	0.338579	0.743064	1.462	3e-06
rs10207670	KCNK3	rs12612619	Venous thromboembolism adjusted for sickle cell variant rs77121243-T	28203683	0.338579	0.743064	1.462	3e-06
rs12714094	KCNK3	rs509047	Subcortical volume (MOSTest)	32665545	0.33766	0.685582	NA	5e-09
rs2011616	KCNK3	rs2891550	Annual healthcare cost	37704630	0.337116	0.879272	0.016507	4e-11
rs2011616	KCNK3	rs2891550	Annual healthcare cost	37704630	0.337116	0.879272	0.016507	4e-11
rs2119026	KCNK3	rs10207670	Lymphocyte percentage of white cells	32888494	0.336892	0.902805	0.0200863	1e-16
rs2119026	KCNK3	rs10207670	Neutrophil count	32888494	0.336892	0.902805	0.0224972	2e-20
rs2119026	KCNK3	rs10207670	Neutrophils and lymphocytes in blood (confirmatory factor analysis Factor 35)	38965376	0.336892	0.902805	NA	6e-09
rs6742004	KCNK3	rs10207670	Lymphocyte percentage of white cells	32888494	0.33672	0.901483	0.0200863	1e-16
rs6742004	KCNK3	rs10207670	Neutrophil count	32888494	0.33672	0.901483	0.0224972	2e-20
rs6742004	KCNK3	rs10207670	Neutrophils and lymphocytes in blood (confirmatory factor analysis Factor 35)	38965376	0.33672	0.901483	NA	6e-09
rs6711384	KCNK3	rs1371614	Fasting blood glucose (BMI interaction)	22581228	0.336629	0.718369	0.0003976	2e-12
rs6711384	KCNK3	rs1371614	Fasting blood glucose	22581228	0.336629	0.718369	0.0189	3e-11
rs6711384	KCNK3	rs1371614	Fasting glucose	34059833	0.336629	0.718369	0.0158	6e-16
rs6711384	KCNK3	rs1371614	Insulin-like growth factor 1 levels	33462484	0.336629	0.718369	0.0214	9e-15
rs6711384	KCNK3	rs1371614	Triglyceride levels	33462484	0.336629	0.718369	0.0227	2e-16
rs6711384	KCNK3	rs1371614	Sex hormone-binding globulin levels	33462484	0.336629	0.718369	0.0189	7e-11
rs6711384	KCNK3	rs1371614	Total cholesterol levels	33462484	0.336629	0.718369	0.0163	3e-09
rs6711384	KCNK3	rs1371614	Estimated glomerular filtration rate	33462484	0.336629	0.718369	0.0169	8e-10
rs6711384	KCNK3	rs1371614	Creatinine levels	33462484	0.336629	0.718369	0.0173	4e-10
rs6711384	KCNK3	rs1371614	C-reactive protein levels	33462484	0.336629	0.718369	0.0227	2e-16
rs6711384	KCNK3	rs1371614	Blood glucose levels	33462484	0.336629	0.718369	0.023	2e-15
rs6711384	KCNK3	rs1371614	Low-density lipoprotein levels (MTAG)	36376304	0.336629	0.718369	0.0173	8e-27
rs6711384	KCNK3	rs1371614	Fasting blood glucose (BMI interaction)	22581228	0.336629	0.718369	0.0003976	2e-12
rs6711384	KCNK3	rs1371614	Fasting blood glucose	22581228	0.336629	0.718369	0.0189	3e-11
rs6711384	KCNK3	rs1371614	Fasting glucose	34059833	0.336629	0.718369	0.0158	6e-16
rs6711384	KCNK3	rs1371614	Insulin-like growth factor 1 levels	33462484	0.336629	0.718369	0.0214	9e-15
rs6711384	KCNK3	rs1371614	Triglyceride levels	33462484	0.336629	0.718369	0.0227	2e-16
rs6711384	KCNK3	rs1371614	Sex hormone-binding globulin levels	33462484	0.336629	0.718369	0.0189	7e-11
rs6711384	KCNK3	rs1371614	Total cholesterol levels	33462484	0.336629	0.718369	0.0163	3e-09
rs6711384	KCNK3	rs1371614	Estimated glomerular filtration rate	33462484	0.336629	0.718369	0.0169	8e-10
rs6711384	KCNK3	rs1371614	Creatinine levels	33462484	0.336629	0.718369	0.0173	4e-10
rs6711384	KCNK3	rs1371614	C-reactive protein levels	33462484	0.336629	0.718369	0.0227	2e-16
rs6711384	KCNK3	rs1371614	Blood glucose levels	33462484	0.336629	0.718369	0.023	2e-15
rs6711384	KCNK3	rs1371614	Low-density lipoprotein levels (MTAG)	36376304	0.336629	0.718369	0.0173	8e-27
rs1131375	KCNK3	rs2891550	Annual healthcare cost	37704630	0.336105	0.97194	0.016507	4e-11
rs1131375	KCNK3	rs2891550	Annual healthcare cost	37704630	0.336105	0.97194	0.016507	4e-11
rs4711584	KCNK5	rs55856036	Red blood cell count	32888493	0.335963	0.960017	NA	2e-10
rs4711584	KCNK5	rs55856036	Red blood cell count	34594039	0.335963	0.960017	0.0141	5e-11
rs6714547	KCNK3	rs10207670	Lymphocyte percentage of white cells	32888494	0.33561	0.897462	0.0200863	1e-16
rs6714547	KCNK3	rs10207670	Neutrophil count	32888494	0.33561	0.897462	0.0224972	2e-20
rs6714547	KCNK3	rs10207670	Neutrophils and lymphocytes in blood (confirmatory factor analysis Factor 35)	38965376	0.33561	0.897462	NA	6e-09
rs2891550	KCNK3	rs10203050	Medial prefrontal thickness (unadjusted for global measures)	36893272	0.335508	0.910828	0.0485	1e-11
rs4751630	KCNK18	rs11198034	Waist-hip index	34021172	0.335396	0.586496	0.0183205	3e-10
rs4751630	KCNK18	rs11198034	Waist-to-hip ratio adjusted for BMI	34021172	0.335396	0.586496	0.0181371	5e-10
rs2846139	KCNK7	rs1143756	Blood pressure (pleiotropy model 1 DBP adjusted for estimated causal effects x SBP)	34989438	0.335316	0.9978	0.0752327	9e-10
rs2846139	KCNK7	rs1143756	Blood pressure (pleiotropy model 2 SBP adjusted for estimated causal effects x DBP)	34989438	0.335316	0.9978	0.0908769	3e-08
rs4711584	KCNK5	rs12211281	Hemoglobin	34594039	0.335137	0.958075	0.0144	1e-12
rs4711584	KCNK5	rs12211281	Hematocrit	34594039	0.335137	0.958075	0.0162	5e-15
rs10510031	KCNK18	rs11198034	Waist-hip index	34021172	0.334901	0.586302	0.0183205	3e-10
rs10510031	KCNK18	rs11198034	Waist-to-hip ratio adjusted for BMI	34021172	0.334901	0.586302	0.0181371	5e-10
rs11681145	KCNK3	rs7560633	Educational attainment	35361970	0.33481	0.61256	0.00752123	5e-12
rs11681145	KCNK3	rs7560633	Educational attainment	35361970	0.33481	0.61256	0.00752123	5e-12
rs11681145	KCNK3	rs7560633	Educational attainment	35361970	0.33481	0.61256	0.00752123	5e-12
rs3200401	KCNK7	rs1143756	Blood pressure (pleiotropy model 1 DBP adjusted for estimated causal effects x SBP)	34989438	0.334789	0.949445	0.0752327	9e-10
rs3200401	KCNK7	rs1143756	Blood pressure (pleiotropy model 2 SBP adjusted for estimated causal effects x DBP)	34989438	0.334789	0.949445	0.0908769	3e-08
rs6754356	KCNK3	rs10207670	Lymphocyte percentage of white cells	32888494	0.334047	0.901158	0.0200863	1e-16
rs6754356	KCNK3	rs10207670	Neutrophil count	32888494	0.334047	0.901158	0.0224972	2e-20
rs6754356	KCNK3	rs10207670	Neutrophils and lymphocytes in blood (confirmatory factor analysis Factor 35)	38965376	0.334047	0.901158	NA	6e-09
rs10181551	KCNK3	rs34732613	Regional cortical thickness (superiorfrontal)	38890310	0.333748	0.990025	NA	3e-08
rs10181551	KCNK3	rs34732613	Regional cortical thickness (superiorfrontal)	38890310	0.333748	0.990025	NA	3e-08
rs10181551	KCNK3	rs34732613	Regional cortical thickness (superiorfrontal)	38890310	0.333748	0.990025	NA	3e-08
rs7582361	KCNK3	rs1124649	Height	36224396	0.333608	0.676932	0.0073	3e-27
rs10207670	KCNK3	rs4665372	Vascular dementia	39046104	0.333461	0.795079	0.104392	9e-07
rs10207670	KCNK3	rs4665372	Left-hemisphere visual network to left-hemisphere somatomotor network white-matter structural connectivity	38438384	0.333461	0.795079	0.0460262	1e-08
rs10207670	KCNK3	rs4665372	Vascular dementia	39046104	0.333461	0.795079	0.104392	9e-07
rs10207670	KCNK3	rs4665372	Left-hemisphere visual network to left-hemisphere somatomotor network white-matter structural connectivity	38438384	0.333461	0.795079	0.0460262	1e-08
rs3769139	KCNK3	rs11121	Total bilirubin levels	34594039	0.33345	0.689937	0.0113	2e-08
rs9470990	KCNK5	rs2894421	Serum urate levels	39406924	0.333447	0.962831	0.0193	4e-12
rs1124649	KCNK3	rs10203050	Medial prefrontal thickness (unadjusted for global measures)	36893272	0.332906	0.598617	0.0485	1e-11
rs1124649	KCNK3	rs10203050	Medial prefrontal thickness (unadjusted for global measures)	36893272	0.332906	0.598617	0.0485	1e-11
rs1124649	KCNK3	rs10203050	Medial prefrontal thickness (unadjusted for global measures)	36893272	0.332906	0.598617	0.0485	1e-11
rs7140285	KCNK10	rs4462528	Ulcerative colitis	37156999	0.332669	0.996617	0.1345	1e-13
rs7140285	KCNK10	rs4462528	Crohn's disease	37156999	0.332669	0.996617	0.1767	4e-20
rs7140285	KCNK10	rs4462528	Inflammatory bowel disease	37156999	0.332669	0.996617	0.1457	5e-24
rs4665943	KCNK3	rs1124649	Height	36224396	0.332024	0.616789	0.0073	3e-27
rs1124649	KCNK3	rs4665943	White blood cell count	30595370	0.332024	0.616789	NA	3e-08
rs1124649	KCNK3	rs4665943	Regional cortical thickness (caudalmiddlefrontal)	38890310	0.332024	0.616789	NA	2e-08
rs1124649	KCNK3	rs4665943	White blood cell count	30595370	0.332024	0.616789	NA	3e-08
rs1124649	KCNK3	rs4665943	Regional cortical thickness (caudalmiddlefrontal)	38890310	0.332024	0.616789	NA	2e-08
rs4665943	KCNK3	rs1124649	Height	36224396	0.332024	0.616789	0.0073	3e-27
rs1124649	KCNK3	rs4665943	White blood cell count	30595370	0.332024	0.616789	NA	3e-08
rs1124649	KCNK3	rs4665943	Regional cortical thickness (caudalmiddlefrontal)	38890310	0.332024	0.616789	NA	2e-08
rs4665943	KCNK3	rs1124649	Height	36224396	0.332024	0.616789	0.0073	3e-27
rs9470992	KCNK5	rs755852	Red blood cell count	30595370	0.331922	0.992214	NA	5e-12
rs9470990	KCNK5	rs1544935	Diastolic blood pressure	27841878	0.331575	0.957185	0.176	9e-10
rs9470990	KCNK5	rs1544935	Urinary albumin-to-creatinine ratio	31511532	0.331575	0.957185	0.0167	3e-12
rs9470990	KCNK5	rs1544935	Urinary albumin-to-creatinine ratio	31511532	0.331575	0.957185	0.0172549	1e-12
rs9470990	KCNK5	rs1544935	Myocardial infarction	26343387	0.331575	0.957185	1.08	3e-08
rs9470990	KCNK5	rs1544935	Urolithiasis	30975718	0.331575	0.957185	1.11111	5e-10
rs9470990	KCNK5	rs1544935	Urinary albumin-to-creatinine ratio	31630189	0.331575	0.957185	0.017	2e-11
rs9470990	KCNK5	rs1544935	Urolithiasis	34594039	0.331575	0.957185	0.106761	2e-08
rs9470990	KCNK5	rs1544935	Hypertension (confirmatory factor analysis Factor 12)	38965376	0.331575	0.957185	NA	8e-11
rs6721395	KCNK3	rs1371614	Fasting blood glucose (BMI interaction)	22581228	0.33143	0.717134	0.0003976	2e-12
rs6721395	KCNK3	rs1371614	Fasting blood glucose	22581228	0.33143	0.717134	0.0189	3e-11
rs6721395	KCNK3	rs1371614	Fasting glucose	34059833	0.33143	0.717134	0.0158	6e-16
rs6721395	KCNK3	rs1371614	Insulin-like growth factor 1 levels	33462484	0.33143	0.717134	0.0214	9e-15
rs6721395	KCNK3	rs1371614	Triglyceride levels	33462484	0.33143	0.717134	0.0227	2e-16
rs6721395	KCNK3	rs1371614	Sex hormone-binding globulin levels	33462484	0.33143	0.717134	0.0189	7e-11
rs6721395	KCNK3	rs1371614	Total cholesterol levels	33462484	0.33143	0.717134	0.0163	3e-09
rs6721395	KCNK3	rs1371614	Estimated glomerular filtration rate	33462484	0.33143	0.717134	0.0169	8e-10
rs6721395	KCNK3	rs1371614	Creatinine levels	33462484	0.33143	0.717134	0.0173	4e-10
rs6721395	KCNK3	rs1371614	C-reactive protein levels	33462484	0.33143	0.717134	0.0227	2e-16
rs6721395	KCNK3	rs1371614	Blood glucose levels	33462484	0.33143	0.717134	0.023	2e-15
rs6721395	KCNK3	rs1371614	Low-density lipoprotein levels (MTAG)	36376304	0.33143	0.717134	0.0173	8e-27
rs6721395	KCNK3	rs1371614	Fasting blood glucose (BMI interaction)	22581228	0.33143	0.717134	0.0003976	2e-12
rs6721395	KCNK3	rs1371614	Fasting blood glucose	22581228	0.33143	0.717134	0.0189	3e-11
rs6721395	KCNK3	rs1371614	Fasting glucose	34059833	0.33143	0.717134	0.0158	6e-16
rs6721395	KCNK3	rs1371614	Insulin-like growth factor 1 levels	33462484	0.33143	0.717134	0.0214	9e-15
rs6721395	KCNK3	rs1371614	Triglyceride levels	33462484	0.33143	0.717134	0.0227	2e-16
rs6721395	KCNK3	rs1371614	Sex hormone-binding globulin levels	33462484	0.33143	0.717134	0.0189	7e-11
rs6721395	KCNK3	rs1371614	Total cholesterol levels	33462484	0.33143	0.717134	0.0163	3e-09
rs6721395	KCNK3	rs1371614	Estimated glomerular filtration rate	33462484	0.33143	0.717134	0.0169	8e-10
rs6721395	KCNK3	rs1371614	Creatinine levels	33462484	0.33143	0.717134	0.0173	4e-10
rs6721395	KCNK3	rs1371614	C-reactive protein levels	33462484	0.33143	0.717134	0.0227	2e-16
rs6721395	KCNK3	rs1371614	Blood glucose levels	33462484	0.33143	0.717134	0.023	2e-15
rs6721395	KCNK3	rs1371614	Low-density lipoprotein levels (MTAG)	36376304	0.33143	0.717134	0.0173	8e-27
rs10181551	KCNK3	rs12105356	Edge-level brain connectivity (multivariate analysis)	36800424	0.331196	0.877961	14.3229	2e-46
rs10181551	KCNK3	rs12105356	Edge-level brain connectivity (multivariate analysis)	36800424	0.331196	0.877961	14.3229	2e-46
rs10181551	KCNK3	rs12105356	Edge-level brain connectivity (multivariate analysis)	36800424	0.331196	0.877961	14.3229	2e-46
rs12714094	KCNK3	rs1124649	Height	36224396	0.329771	0.610082	0.0073	3e-27
rs12714094	KCNK3	rs11681145	C-reactive protein levels	31900758	0.329018	0.611635	0.0147622	9e-12
rs1866560	KCNK3	rs10207670	Lymphocyte percentage of white cells	32888494	0.328703	0.920518	0.0200863	1e-16
rs1866560	KCNK3	rs10207670	Neutrophil count	32888494	0.328703	0.920518	0.0224972	2e-20
rs1866560	KCNK3	rs10207670	Neutrophils and lymphocytes in blood (confirmatory factor analysis Factor 35)	38965376	0.328703	0.920518	NA	6e-09
rs4665943	KCNK3	rs7575465	Cortical surface area (MOSTest)	32665545	0.328434	1	NA	6e-09
rs4665943	KCNK3	rs7575465	Schizophrenia	35396580	0.328434	1	0.96242	5e-07
rs4665943	KCNK3	rs7575465	Cortical surface area	34560273	0.328434	1	NA	1e-17
rs4665943	KCNK3	rs7575465	Left-hemisphere somatomotor network to left-hemisphere limbic network white-matter structural connectivity	38438384	0.328434	1	0.0482425	3e-09
rs4665943	KCNK3	rs7575465	Cortical surface area (MOSTest)	32665545	0.328434	1	NA	6e-09
rs4665943	KCNK3	rs7575465	Schizophrenia	35396580	0.328434	1	0.96242	5e-07
rs4665943	KCNK3	rs7575465	Cortical surface area	34560273	0.328434	1	NA	1e-17
rs4665943	KCNK3	rs7575465	Left-hemisphere somatomotor network to left-hemisphere limbic network white-matter structural connectivity	38438384	0.328434	1	0.0482425	3e-09
rs7575465	KCNK3	rs4665943	White blood cell count	30595370	0.328434	1	NA	3e-08
rs7575465	KCNK3	rs4665943	Regional cortical thickness (caudalmiddlefrontal)	38890310	0.328434	1	NA	2e-08
rs4665943	KCNK3	rs7575465	Cortical surface area (MOSTest)	32665545	0.328434	1	NA	6e-09
rs4665943	KCNK3	rs7575465	Schizophrenia	35396580	0.328434	1	0.96242	5e-07
rs4665943	KCNK3	rs7575465	Cortical surface area	34560273	0.328434	1	NA	1e-17
rs4665943	KCNK3	rs7575465	Left-hemisphere somatomotor network to left-hemisphere limbic network white-matter structural connectivity	38438384	0.328434	1	0.0482425	3e-09
rs7575465	KCNK3	rs4665943	White blood cell count	30595370	0.328434	1	NA	3e-08
rs7575465	KCNK3	rs4665943	Regional cortical thickness (caudalmiddlefrontal)	38890310	0.328434	1	NA	2e-08
rs2846139	KCNK7	rs2298615	Serum albumin levels	34594039	0.328259	0.60751	0.0182	4e-12
rs2846139	KCNK7	rs2298615	BMI at 3 months old	35315439	0.328259	0.60751	0.044722	9e-06
rs2846139	KCNK7	rs2298615	BMI at 6 weeks old	35315439	0.328259	0.60751	0.0712846	5e-09
rs2846139	KCNK7	rs2298615	Calcium levels	34594039	0.328259	0.60751	0.0171	4e-10
rs2846139	KCNK7	rs2298615	Calcium levels	33887147	0.328259	0.60751	0.00178	5e-12
rs2846139	KCNK7	rs2298615	Uterine leiomyoma or breast cancer (pleiotropy)	35803233	0.328259	0.60751	NA	2e-08
rs2846139	KCNK7	rs2298615	Hip shape mode 10	39574169	0.328259	0.60751	0.05	5e-09
rs2891550	KCNK3	rs7589627	Regional cortical thickness (isthmuscingulate)	38890310	0.327946	0.770317	NA	5e-11
rs6754371	KCNK3	rs10207670	Lymphocyte percentage of white cells	32888494	0.327891	0.900391	0.0200863	1e-16
rs6754371	KCNK3	rs10207670	Neutrophil count	32888494	0.327891	0.900391	0.0224972	2e-20
rs6754371	KCNK3	rs10207670	Neutrophils and lymphocytes in blood (confirmatory factor analysis Factor 35)	38965376	0.327891	0.900391	NA	6e-09
rs6754371	KCNK3	rs10207670	Lymphocyte percentage of white cells	32888494	0.327891	0.900391	0.0200863	1e-16
rs6754371	KCNK3	rs10207670	Neutrophil count	32888494	0.327891	0.900391	0.0224972	2e-20
rs6754371	KCNK3	rs10207670	Neutrophils and lymphocytes in blood (confirmatory factor analysis Factor 35)	38965376	0.327891	0.900391	NA	6e-09
rs10181551	KCNK3	rs11904656	Vertex-wise sulcal depth	34910505	0.327368	0.880183	NA	8e-07
rs10181551	KCNK3	rs11904656	Vertex-wise sulcal depth	34910505	0.327368	0.880183	20.61	2e-94
rs10181551	KCNK3	rs11904656	Vertex-wise sulcal depth	34910505	0.327368	0.880183	NA	8e-07
rs10181551	KCNK3	rs11904656	Vertex-wise sulcal depth	34910505	0.327368	0.880183	20.61	2e-94
rs10181551	KCNK3	rs11904656	Vertex-wise sulcal depth	34910505	0.327368	0.880183	NA	8e-07
rs10181551	KCNK3	rs11904656	Vertex-wise sulcal depth	34910505	0.327368	0.880183	20.61	2e-94
rs13423359	KCNK3	rs509047	Subcortical volume (MOSTest)	32665545	0.327328	0.72224	NA	5e-09
rs10181551	KCNK3	rs7589627	Regional cortical thickness (isthmuscingulate)	38890310	0.327237	0.863971	NA	5e-11
rs10181551	KCNK3	rs7589627	Regional cortical thickness (isthmuscingulate)	38890310	0.327237	0.863971	NA	5e-11
rs10181551	KCNK3	rs7589627	Regional cortical thickness (isthmuscingulate)	38890310	0.327237	0.863971	NA	5e-11
rs7582361	KCNK3	rs10207670	Lymphocyte percentage of white cells	32888494	0.326782	0.75328	0.0200863	1e-16
rs7582361	KCNK3	rs10207670	Neutrophil count	32888494	0.326782	0.75328	0.0224972	2e-20
rs7582361	KCNK3	rs10207670	Neutrophils and lymphocytes in blood (confirmatory factor analysis Factor 35)	38965376	0.326782	0.75328	NA	6e-09
rs9470992	KCNK5	rs12214118	Urate levels	33356394	0.326653	0.99017	0.0155	5e-12
rs77779142	KCNK7	rs10791830	Body mass index	31669095	0.326627	0.918802	NA	6e-15
rs77779142	KCNK7	rs10791830	Educational attainment (years of education)	30038396	0.326627	0.918802	0.0122	6e-12
rs77779142	KCNK7	rs10791830	Hip circumference adjusted for BMI	34021172	0.326627	0.918802	0.0217424	2e-08
rs77779142	KCNK7	rs10791830	Height	36224396	0.326627	0.918802	0.0134	2e-69
rs6711384	KCNK3	rs7560633	Educational attainment	35361970	0.326616	0.606332	0.00752123	5e-12
rs6711384	KCNK3	rs7560633	Educational attainment	35361970	0.326616	0.606332	0.00752123	5e-12
rs13423359	KCNK3	rs7575465	Cortical surface area (MOSTest)	32665545	0.32565	0.936888	NA	6e-09
rs13423359	KCNK3	rs7575465	Schizophrenia	35396580	0.32565	0.936888	0.96242	5e-07
rs13423359	KCNK3	rs7575465	Cortical surface area	34560273	0.32565	0.936888	NA	1e-17
rs13423359	KCNK3	rs7575465	Left-hemisphere somatomotor network to left-hemisphere limbic network white-matter structural connectivity	38438384	0.32565	0.936888	0.0482425	3e-09
rs7606840	KCNK3	rs140381363	Triglyceride levels	35884923	0.32555	0.95028	3.92	6e-16
rs7606840	KCNK3	rs140381363	Triglyceride levels	35884923	0.32555	0.95028	3.92	6e-16
rs7355650	KCNK3	rs11681145	C-reactive protein levels	31900758	0.325154	0.595074	0.0147622	9e-12
rs7355650	KCNK3	rs11681145	C-reactive protein levels	31900758	0.325154	0.595074	0.0147622	9e-12
rs10181551	KCNK3	rs3820823	Vertex-wise cortical thickness	34910505	0.32478	0.863614	15.34	4e-53
rs10181551	KCNK3	rs3820823	Vertex-wise cortical thickness	34910505	0.32478	0.863614	15.34	4e-53
rs10181551	KCNK3	rs3820823	Vertex-wise cortical thickness	34910505	0.32478	0.863614	15.34	4e-53
rs2119026	KCNK3	rs11121	Total bilirubin levels	34594039	0.324318	0.660118	0.0113	2e-08
rs6742004	KCNK3	rs11121	Total bilirubin levels	34594039	0.324009	0.660602	0.0113	2e-08
rs10181551	KCNK3	rs6705514	Self-reported math ability (MTAG)	30038396	0.323303	0.896351	0.011	2e-09
rs10181551	KCNK3	rs6705514	Self-reported math ability (MTAG)	30038396	0.323303	0.896351	0.011	2e-09
rs10181551	KCNK3	rs6705514	Self-reported math ability (MTAG)	30038396	0.323303	0.896351	0.011	2e-09
rs13423359	KCNK3	rs1124649	Height	36224396	0.322882	0.572282	0.0073	3e-27
rs2231884	KCNK7	rs622614	Monocyte count	32888493	0.322246	0.915685	NA	4e-14
rs2231884	KCNK7	rs622614	Metabolic syndrome	39349817	0.322246	0.915685	0.0274687	9e-27
rs2231884	KCNK7	rs622614	C-reactive protein levels (MTAG)	36376304	0.322246	0.915685	0.013851	2e-08
rs2231884	KCNK7	rs622614	High-density lipoprotein levels (MTAG)	36376304	0.322246	0.915685	0.02143	4e-11
rs9471111	KCNK5	rs6458117	Vertex-wise sulcal depth	34910505	0.322161	0.810125	22.92	3e-116
rs9471111	KCNK5	rs6458117	T2 brain MRIs Unsupervised Deep learning derived Imaging Phenotypes (dimension 2)	38580839	0.322161	0.810125	NA	4e-19
rs6721395	KCNK3	rs7560633	Educational attainment	35361970	0.321847	0.605549	0.00752123	5e-12
rs6721395	KCNK3	rs7560633	Educational attainment	35361970	0.321847	0.605549	0.00752123	5e-12
rs72723326	KCNK9	rs4645543	Circulating phylloquinone levels	25411281	0.321813	0.758537	0.42	2e-07
rs10947785	KCNK5	rs1155347	Hemoglobin concentration	32888493	0.321538	0.846977	0.017833	2e-15
rs10947785	KCNK5	rs1155347	Hematocrit	32888493	0.321538	0.846977	NA	2e-19
rs10947785	KCNK5	rs1155347	Hemoglobin concentration	32888493	0.321538	0.846977	NA	6e-15
rs10947785	KCNK5	rs1155347	Hematocrit	32888494	0.321538	0.846977	0.019	2e-12
rs10947785	KCNK5	rs1155347	Hemoglobin	32888494	0.321538	0.846977	0.0173725	1e-10
rs10947785	KCNK5	rs1155347	Red blood cell count	32888493	0.321538	0.846977	0.014379	2e-10
rs10947785	KCNK5	rs1155347	HDL cholesterol levels	32203549	0.321538	0.846977	0.0135478	6e-09
rs10947785	KCNK5	rs1155347	Kidney stones	31729369	0.321538	0.846977	1.12	3e-07
rs10947785	KCNK5	rs1155347	Kidney stones	31729369	0.321538	0.846977	1.13	9e-11
rs10947785	KCNK5	rs1155347	Hematocrit	32888493	0.321538	0.846977	0.020019	6e-19
rs10947785	KCNK5	rs1155347	Serum creatinine levels	34594039	0.321538	0.846977	0.0133	6e-11
rs10947785	KCNK5	rs1155347	Myocardial infarction	34594039	0.321538	0.846977	0.120526	9e-11
rs10947785	KCNK5	rs1155347	Myocardial infarction	34594039	0.321538	0.846977	0.0899	2e-16
rs10947785	KCNK5	rs1155347	Principal component-derived dietary pattern 3	32193382	0.321538	0.846977	0.0273306	4e-09
rs10947785	KCNK5	rs1155347	Serum urate levels	38658550	0.321538	0.846977	0.0283	9e-09
rs10947785	KCNK5	rs1155347	Kidney stone disease	37787550	0.321538	0.846977	1.14	4e-12
rs10896012	KCNK7	rs1787663	Adult onset asthma and/or waist-to-hip ratio adjusted for BMI	31669095	0.321326	0.949391	NA	6e-10
rs10896012	KCNK7	rs1787663	Asthma (adult onset)	31669095	0.321326	0.949391	NA	6e-06
rs10896012	KCNK7	rs1787663	Waist-to-hip ratio adjusted for BMI	31669095	0.321326	0.949391	NA	2e-06
rs10896012	KCNK7	rs1787663	Hip index	34021172	0.321326	0.949391	0.0175975	5e-08
rs7140285	KCNK10	rs3742704	Eosinophil percentage of white cells	32888494	0.321076	1	0.0225669	4e-09
rs4751630	KCNK18	rs4751628	Waist-hip ratio	30575882	0.320543	0.601874	NA	5e-08
rs4751630	KCNK18	rs4751628	Waist-to-hip ratio adjusted for BMI	30575882	0.320543	0.601874	0.014	2e-13
rs4751630	KCNK18	rs4751628	Height	36224396	0.320543	0.601874	0.0064	1e-23
rs1144928	KCNK7	rs2510078	Type 2 diabetes	30595370	0.320535	0.925274	NA	6e-09
rs1144928	KCNK7	rs2510078	Medication use (drugs used in diabetes)	34594039	0.320535	0.925274	0.0587	2e-11
rs1131375	KCNK3	rs509047	Subcortical volume (MOSTest)	32665545	0.320532	0.729233	NA	5e-09
rs1131375	KCNK3	rs509047	Subcortical volume (MOSTest)	32665545	0.320532	0.729233	NA	5e-09
rs6754356	KCNK3	rs11121	Total bilirubin levels	34594039	0.320376	0.654511	0.0113	2e-08
rs72721385	KCNK9	rs4645543	Circulating phylloquinone levels	25411281	0.320344	0.820975	0.42	2e-07
rs1124649	KCNK3	rs4665372	Vascular dementia	39046104	0.320306	0.693058	0.104392	9e-07
rs1124649	KCNK3	rs4665372	Left-hemisphere visual network to left-hemisphere somatomotor network white-matter structural connectivity	38438384	0.320306	0.693058	0.0460262	1e-08
rs1124649	KCNK3	rs4665372	Vascular dementia	39046104	0.320306	0.693058	0.104392	9e-07
rs1124649	KCNK3	rs4665372	Left-hemisphere visual network to left-hemisphere somatomotor network white-matter structural connectivity	38438384	0.320306	0.693058	0.0460262	1e-08
rs1124649	KCNK3	rs4665372	Vascular dementia	39046104	0.320306	0.693058	0.104392	9e-07
rs1124649	KCNK3	rs4665372	Left-hemisphere visual network to left-hemisphere somatomotor network white-matter structural connectivity	38438384	0.320306	0.693058	0.0460262	1e-08
rs10510031	KCNK18	rs4751628	Waist-hip ratio	30575882	0.320082	0.601688	NA	5e-08
rs10510031	KCNK18	rs4751628	Waist-to-hip ratio adjusted for BMI	30575882	0.320082	0.601688	0.014	2e-13
rs10510031	KCNK18	rs4751628	Height	36224396	0.320082	0.601688	0.0064	1e-23
rs2011616	KCNK3	rs11681145	C-reactive protein levels	31900758	0.319835	0.594687	0.0147622	9e-12
rs2011616	KCNK3	rs11681145	C-reactive protein levels	31900758	0.319835	0.594687	0.0147622	9e-12
rs2384572	KCNK3	rs11121	Total bilirubin levels	34594039	0.319681	0.652486	0.0113	2e-08
rs12714092	KCNK3	rs1124649	Height	36224396	0.319294	0.602436	0.0073	3e-27
rs7575465	KCNK3	rs11902826	Vertex-wise cortical surface area	34910505	0.319256	0.859206	NA	4e-08
rs7575465	KCNK3	rs11902826	Vertex-wise cortical surface area	34910505	0.319256	0.859206	10.89	1e-27
rs7575465	KCNK3	rs11902826	Vertex-wise cortical surface area	34910505	0.319256	0.859206	NA	4e-08
rs7575465	KCNK3	rs11902826	Vertex-wise cortical surface area	34910505	0.319256	0.859206	10.89	1e-27
rs10207670	KCNK3	rs61007968	Fasting insulin	34059833	0.318654	0.821431	0.0109	3e-06
rs10207670	KCNK3	rs61007968	Fasting insulin	34059833	0.318654	0.821431	0.0109	3e-06
rs2891550	KCNK3	rs11126806	Regional cortical thickness (paracentral)	38890310	0.318585	0.909223	NA	3e-08
rs2891550	KCNK3	rs11126806	Regional cortical thickness (inferiorparietal)	38890310	0.318585	0.909223	NA	2e-08
rs2891550	KCNK3	rs11126806	Global cortical thickness (GlobalMeanMean)	38890310	0.318585	0.909223	NA	4e-08
rs2891550	KCNK3	rs11126806	Ventromedial occipital thickness (unadjusted for global measures)	36893272	0.318585	0.909223	0.056	3e-15
rs1144928	KCNK7	rs67924081	Osteoarthritis (with total hip replacement)	34450027	0.318459	0.923155	1.09647	2e-13
rs1144928	KCNK7	rs67924081	Type 2 diabetes	34594039	0.318459	0.923155	0.0512	1e-11
rs1144928	KCNK7	rs67924081	Latent-transforming growth factor beta-binding protein 3 levels	34857772	0.318459	0.923155	0.253	3e-17
rs10181551	KCNK3	rs4992933	Cortical thickness	34560273	0.318313	0.881723	NA	1e-17
rs10181551	KCNK3	rs4992933	Cortical thickness	34560273	0.318313	0.881723	NA	1e-17
rs10181551	KCNK3	rs4992933	Cortical thickness	34560273	0.318313	0.881723	NA	1e-17
rs12714092	KCNK3	rs7575465	Cortical surface area (MOSTest)	32665545	0.317816	0.979779	NA	6e-09
rs12714092	KCNK3	rs7575465	Schizophrenia	35396580	0.317816	0.979779	0.96242	5e-07
rs12714092	KCNK3	rs7575465	Cortical surface area	34560273	0.317816	0.979779	NA	1e-17
rs12714092	KCNK3	rs7575465	Left-hemisphere somatomotor network to left-hemisphere limbic network white-matter structural connectivity	38438384	0.317816	0.979779	0.0482425	3e-09
rs11681145	KCNK3	rs3820823	Vertex-wise cortical thickness	34910505	0.317197	0.605007	15.34	4e-53
rs11681145	KCNK3	rs3820823	Vertex-wise cortical thickness	34910505	0.317197	0.605007	15.34	4e-53
rs11681145	KCNK3	rs3820823	Vertex-wise cortical thickness	34910505	0.317197	0.605007	15.34	4e-53
rs7575465	KCNK3	rs4665930	Whole brain restricted isotropic diffusion (multivariate analysis)	35505052	0.317162	0.858698	NA	3e-37
rs7575465	KCNK3	rs4665930	Whole brain restricted isotropic diffusion (multivariate analysis)	35505052	0.317162	0.858698	NA	3e-37
rs11227206	KCNK7	rs2298615	Serum albumin levels	34594039	0.31702	0.604434	0.0182	4e-12
rs11227206	KCNK7	rs2298615	BMI at 3 months old	35315439	0.31702	0.604434	0.044722	9e-06
rs11227206	KCNK7	rs2298615	BMI at 6 weeks old	35315439	0.31702	0.604434	0.0712846	5e-09
rs11227206	KCNK7	rs2298615	Calcium levels	34594039	0.31702	0.604434	0.0171	4e-10
rs11227206	KCNK7	rs2298615	Calcium levels	33887147	0.31702	0.604434	0.00178	5e-12
rs11227206	KCNK7	rs2298615	Uterine leiomyoma or breast cancer (pleiotropy)	35803233	0.31702	0.604434	NA	2e-08
rs11227206	KCNK7	rs2298615	Hip shape mode 10	39574169	0.31702	0.604434	0.05	5e-09
rs4711584	KCNK5	rs1155349	Diastolic blood pressure	38689001	0.316574	0.893828	0.1229	8e-13
rs11691465	KCNK3	rs10207670	Lymphocyte percentage of white cells	32888494	0.316366	0.850826	0.0200863	1e-16
rs11691465	KCNK3	rs10207670	Neutrophil count	32888494	0.316366	0.850826	0.0224972	2e-20
rs11691465	KCNK3	rs10207670	Neutrophils and lymphocytes in blood (confirmatory factor analysis Factor 35)	38965376	0.316366	0.850826	NA	6e-09
rs10896012	KCNK7	rs1143756	Blood pressure (pleiotropy model 1 DBP adjusted for estimated causal effects x SBP)	34989438	0.315903	0.947083	0.0752327	9e-10
rs10896012	KCNK7	rs1143756	Blood pressure (pleiotropy model 2 SBP adjusted for estimated causal effects x DBP)	34989438	0.315903	0.947083	0.0908769	3e-08
rs2384572	KCNK3	rs10207670	Lymphocyte percentage of white cells	32888494	0.315835	0.878015	0.0200863	1e-16
rs2384572	KCNK3	rs10207670	Neutrophil count	32888494	0.315835	0.878015	0.0224972	2e-20
rs2384572	KCNK3	rs10207670	Neutrophils and lymphocytes in blood (confirmatory factor analysis Factor 35)	38965376	0.315835	0.878015	NA	6e-09
rs2231884	KCNK7	rs2303384	Body size at age 10	32376654	0.3157	0.945625	0.0127037	3e-18
rs2231884	KCNK7	rs2303384	Childhood body mass index	37280435	0.3157	0.945625	0.0157585	4e-13
rs2231884	KCNK7	rs2303385	Retinal detachment or retinal break	31816047	0.315421	0.945607	1.12302	1e-06
rs2231884	KCNK7	rs2303385	Crohn's disease	37156999	0.315421	0.945607	0.0757	3e-08
rs67100745	KCNK3	rs140381363	Triglyceride levels	35884923	0.315275	0.951146	3.92	6e-16
rs67100745	KCNK3	rs140381363	Triglyceride levels	35884923	0.315275	0.951146	3.92	6e-16
rs67100745	KCNK3	rs140381363	Triglyceride levels	35884923	0.315275	0.951146	3.92	6e-16
rs9470990	KCNK5	rs56336142	Coronary artery disease	26343387	0.314751	0.989239	1.07	2e-08
rs9470990	KCNK5	rs56336142	Coronary artery disease (MTAG)	39537608	0.314751	0.989239	0.0234616	2e-09
rs9470990	KCNK5	rs56336142	Myocardial infarction	38072966	0.314751	0.989239	1.0723	5e-14
rs9296298	KCNK5	rs9369127	Vertical cup-disc ratio	34077760	0.314439	0.619686	0.048	3e-20
rs7140285	KCNK10	rs11624293	Chronic inflammatory diseases (ankylosing spondylitis, Crohn's disease, psoriasis, primary sclerosing cholangitis, ulcerative colitis) (pleiotropy)	26974007	0.313903	1	NA	2e-17
rs7140285	KCNK10	rs11624293	Ankylosing spondylitis	23749187	0.313903	1	1.2	2e-10
rs7140285	KCNK10	rs11624293	Ankylosing spondylitis	23749187	0.313903	1	1.23	2e-10
rs10181551	KCNK3	rs1371614	Fasting blood glucose (BMI interaction)	22581228	0.313156	0.638969	0.0003976	2e-12
rs10181551	KCNK3	rs1371614	Fasting blood glucose	22581228	0.313156	0.638969	0.0189	3e-11
rs10181551	KCNK3	rs1371614	Fasting glucose	34059833	0.313156	0.638969	0.0158	6e-16
rs10181551	KCNK3	rs1371614	Insulin-like growth factor 1 levels	33462484	0.313156	0.638969	0.0214	9e-15
rs10181551	KCNK3	rs1371614	Triglyceride levels	33462484	0.313156	0.638969	0.0227	2e-16
rs10181551	KCNK3	rs1371614	Sex hormone-binding globulin levels	33462484	0.313156	0.638969	0.0189	7e-11
rs10181551	KCNK3	rs1371614	Total cholesterol levels	33462484	0.313156	0.638969	0.0163	3e-09
rs10181551	KCNK3	rs1371614	Estimated glomerular filtration rate	33462484	0.313156	0.638969	0.0169	8e-10
rs10181551	KCNK3	rs1371614	Creatinine levels	33462484	0.313156	0.638969	0.0173	4e-10
rs10181551	KCNK3	rs1371614	C-reactive protein levels	33462484	0.313156	0.638969	0.0227	2e-16
rs10181551	KCNK3	rs1371614	Blood glucose levels	33462484	0.313156	0.638969	0.023	2e-15
rs10181551	KCNK3	rs1371614	Low-density lipoprotein levels (MTAG)	36376304	0.313156	0.638969	0.0173	8e-27
rs10181551	KCNK3	rs1371614	Fasting blood glucose (BMI interaction)	22581228	0.313156	0.638969	0.0003976	2e-12
rs10181551	KCNK3	rs1371614	Fasting blood glucose	22581228	0.313156	0.638969	0.0189	3e-11
rs10181551	KCNK3	rs1371614	Fasting glucose	34059833	0.313156	0.638969	0.0158	6e-16
rs10181551	KCNK3	rs1371614	Insulin-like growth factor 1 levels	33462484	0.313156	0.638969	0.0214	9e-15
rs10181551	KCNK3	rs1371614	Triglyceride levels	33462484	0.313156	0.638969	0.0227	2e-16
rs10181551	KCNK3	rs1371614	Sex hormone-binding globulin levels	33462484	0.313156	0.638969	0.0189	7e-11
rs10181551	KCNK3	rs1371614	Total cholesterol levels	33462484	0.313156	0.638969	0.0163	3e-09
rs10181551	KCNK3	rs1371614	Estimated glomerular filtration rate	33462484	0.313156	0.638969	0.0169	8e-10
rs10181551	KCNK3	rs1371614	Creatinine levels	33462484	0.313156	0.638969	0.0173	4e-10
rs10181551	KCNK3	rs1371614	C-reactive protein levels	33462484	0.313156	0.638969	0.0227	2e-16
rs10181551	KCNK3	rs1371614	Blood glucose levels	33462484	0.313156	0.638969	0.023	2e-15
rs10181551	KCNK3	rs1371614	Low-density lipoprotein levels (MTAG)	36376304	0.313156	0.638969	0.0173	8e-27
rs10181551	KCNK3	rs1371614	Fasting blood glucose (BMI interaction)	22581228	0.313156	0.638969	0.0003976	2e-12
rs10181551	KCNK3	rs1371614	Fasting blood glucose	22581228	0.313156	0.638969	0.0189	3e-11
rs10181551	KCNK3	rs1371614	Fasting glucose	34059833	0.313156	0.638969	0.0158	6e-16
rs10181551	KCNK3	rs1371614	Insulin-like growth factor 1 levels	33462484	0.313156	0.638969	0.0214	9e-15
rs10181551	KCNK3	rs1371614	Triglyceride levels	33462484	0.313156	0.638969	0.0227	2e-16
rs10181551	KCNK3	rs1371614	Sex hormone-binding globulin levels	33462484	0.313156	0.638969	0.0189	7e-11
rs10181551	KCNK3	rs1371614	Total cholesterol levels	33462484	0.313156	0.638969	0.0163	3e-09
rs10181551	KCNK3	rs1371614	Estimated glomerular filtration rate	33462484	0.313156	0.638969	0.0169	8e-10
rs10181551	KCNK3	rs1371614	Creatinine levels	33462484	0.313156	0.638969	0.0173	4e-10
rs10181551	KCNK3	rs1371614	C-reactive protein levels	33462484	0.313156	0.638969	0.0227	2e-16
rs10181551	KCNK3	rs1371614	Blood glucose levels	33462484	0.313156	0.638969	0.023	2e-15
rs10181551	KCNK3	rs1371614	Low-density lipoprotein levels (MTAG)	36376304	0.313156	0.638969	0.0173	8e-27
rs2561412	KCNK5	rs1155347	Hemoglobin concentration	32888493	0.312376	0.847279	0.017833	2e-15
rs2561412	KCNK5	rs1155347	Hematocrit	32888493	0.312376	0.847279	NA	2e-19
rs2561412	KCNK5	rs1155347	Hemoglobin concentration	32888493	0.312376	0.847279	NA	6e-15
rs2561412	KCNK5	rs1155347	Hematocrit	32888494	0.312376	0.847279	0.019	2e-12
rs2561412	KCNK5	rs1155347	Hemoglobin	32888494	0.312376	0.847279	0.0173725	1e-10
rs2561412	KCNK5	rs1155347	Red blood cell count	32888493	0.312376	0.847279	0.014379	2e-10
rs2561412	KCNK5	rs1155347	HDL cholesterol levels	32203549	0.312376	0.847279	0.0135478	6e-09
rs2561412	KCNK5	rs1155347	Kidney stones	31729369	0.312376	0.847279	1.12	3e-07
rs2561412	KCNK5	rs1155347	Kidney stones	31729369	0.312376	0.847279	1.13	9e-11
rs2561412	KCNK5	rs1155347	Hematocrit	32888493	0.312376	0.847279	0.020019	6e-19
rs2561412	KCNK5	rs1155347	Serum creatinine levels	34594039	0.312376	0.847279	0.0133	6e-11
rs2561412	KCNK5	rs1155347	Myocardial infarction	34594039	0.312376	0.847279	0.120526	9e-11
rs2561412	KCNK5	rs1155347	Myocardial infarction	34594039	0.312376	0.847279	0.0899	2e-16
rs2561412	KCNK5	rs1155347	Principal component-derived dietary pattern 3	32193382	0.312376	0.847279	0.0273306	4e-09
rs2561412	KCNK5	rs1155347	Serum urate levels	38658550	0.312376	0.847279	0.0283	9e-09
rs2561412	KCNK5	rs1155347	Kidney stone disease	37787550	0.312376	0.847279	1.14	4e-12
rs1144928	KCNK7	rs2298615	Serum albumin levels	34594039	0.311896	0.5786	0.0182	4e-12
rs1144928	KCNK7	rs2298615	BMI at 3 months old	35315439	0.311896	0.5786	0.044722	9e-06
rs1144928	KCNK7	rs2298615	BMI at 6 weeks old	35315439	0.311896	0.5786	0.0712846	5e-09
rs1144928	KCNK7	rs2298615	Calcium levels	34594039	0.311896	0.5786	0.0171	4e-10
rs1144928	KCNK7	rs2298615	Calcium levels	33887147	0.311896	0.5786	0.00178	5e-12
rs1144928	KCNK7	rs2298615	Uterine leiomyoma or breast cancer (pleiotropy)	35803233	0.311896	0.5786	NA	2e-08
rs1144928	KCNK7	rs2298615	Hip shape mode 10	39574169	0.311896	0.5786	0.05	5e-09
rs6754371	KCNK3	rs11121	Total bilirubin levels	34594039	0.31172	0.640178	0.0113	2e-08
rs6754371	KCNK3	rs11121	Total bilirubin levels	34594039	0.31172	0.640178	0.0113	2e-08
rs34730887	KCNK3	rs2891550	Annual healthcare cost	37704630	0.311622	0.587334	0.016507	4e-11
rs34730887	KCNK3	rs2891550	Annual healthcare cost	37704630	0.311622	0.587334	0.016507	4e-11
rs2439076	KCNK3	rs34732613	Regional cortical thickness (superiorfrontal)	38890310	0.31154	0.631914	NA	3e-08
rs2231884	KCNK7	rs625652	Body mass index	39134668	0.311267	0.945343	0.0196854	7e-20
rs2231884	KCNK7	rs625652	Body mass index	34594039	0.311267	0.945343	0.0211	3e-18
rs6714547	KCNK3	rs11121	Total bilirubin levels	34594039	0.311223	0.649264	0.0113	2e-08
rs2891550	KCNK3	rs6720602	Triglyceride levels (MTAG)	36376304	0.311173	0.586673	0.033934	1e-42
rs6720602	KCNK3	rs2891550	Annual healthcare cost	37704630	0.311173	0.586673	0.016507	4e-11
rs6720602	KCNK3	rs2891550	Annual healthcare cost	37704630	0.311173	0.586673	0.016507	4e-11
rs2384571	KCNK3	rs11121	Total bilirubin levels	34594039	0.311144	0.685715	0.0113	2e-08
rs1124649	KCNK3	rs12105356	Edge-level brain connectivity (multivariate analysis)	36800424	0.31096	0.683158	14.3229	2e-46
rs1124649	KCNK3	rs12105356	Edge-level brain connectivity (multivariate analysis)	36800424	0.31096	0.683158	14.3229	2e-46
rs1124649	KCNK3	rs12105356	Edge-level brain connectivity (multivariate analysis)	36800424	0.31096	0.683158	14.3229	2e-46
rs9296298	KCNK5	rs2092524	Optic disc size	31809533	0.310605	0.622923	0.01	1e-13
rs9296298	KCNK5	rs2092524	Sib-shared facial trait 788; Facial segment 42; 3D morphology of the nose sides	33983923	0.310605	0.622923	0.0395858	1e-14
rs9296298	KCNK5	rs2092524	Facial morphology (multitrait analysis)	36539420	0.310605	0.622923	NA	3e-26
rs2289360	KCNK3	rs11121	Total bilirubin levels	34594039	0.310226	0.702046	0.0113	2e-08
rs1124649	KCNK3	rs11902826	Vertex-wise cortical surface area	34910505	0.310012	0.596878	NA	4e-08
rs1124649	KCNK3	rs11902826	Vertex-wise cortical surface area	34910505	0.310012	0.596878	10.89	1e-27
rs1124649	KCNK3	rs11902826	Vertex-wise cortical surface area	34910505	0.310012	0.596878	NA	4e-08
rs1124649	KCNK3	rs11902826	Vertex-wise cortical surface area	34910505	0.310012	0.596878	10.89	1e-27
rs1124649	KCNK3	rs11902826	Vertex-wise cortical surface area	34910505	0.310012	0.596878	NA	4e-08
rs1124649	KCNK3	rs11902826	Vertex-wise cortical surface area	34910505	0.310012	0.596878	10.89	1e-27
rs7140285	KCNK10	rs6574988	Bipolar disorder	21254220	0.309612	0.578072	NA	4e-06
rs2011616	KCNK3	rs509047	Subcortical volume (MOSTest)	32665545	0.309515	0.647296	NA	5e-09
rs2011616	KCNK3	rs509047	Subcortical volume (MOSTest)	32665545	0.309515	0.647296	NA	5e-09
rs12714092	KCNK3	rs2891550	Annual healthcare cost	37704630	0.30928	0.967308	0.016507	4e-11
rs1659677	KCNK3	rs34732613	Regional cortical thickness (superiorfrontal)	38890310	0.309056	0.628133	NA	3e-08
rs7574004	KCNK3	rs34732613	Regional cortical thickness (superiorfrontal)	38890310	0.309056	0.628133	NA	3e-08
rs7574004	KCNK3	rs34732613	Regional cortical thickness (superiorfrontal)	38890310	0.309056	0.628133	NA	3e-08
rs7575465	KCNK3	rs10191551	Whole brain free water diffusion (multivariate analysis)	35505052	0.308521	0.856541	NA	9e-22
rs7575465	KCNK3	rs10191551	Whole brain free water diffusion (multivariate analysis)	35505052	0.308521	0.856541	NA	9e-22
rs1124649	KCNK3	rs4665930	Whole brain restricted isotropic diffusion (multivariate analysis)	35505052	0.308333	0.593656	NA	3e-37
rs1124649	KCNK3	rs4665930	Whole brain restricted isotropic diffusion (multivariate analysis)	35505052	0.308333	0.593656	NA	3e-37
rs1124649	KCNK3	rs4665930	Whole brain restricted isotropic diffusion (multivariate analysis)	35505052	0.308333	0.593656	NA	3e-37
rs6711384	KCNK3	rs3820823	Vertex-wise cortical thickness	34910505	0.308268	0.595138	15.34	4e-53
rs6711384	KCNK3	rs3820823	Vertex-wise cortical thickness	34910505	0.308268	0.595138	15.34	4e-53
rs10207670	KCNK3	rs509047	Subcortical volume (MOSTest)	32665545	0.307922	0.78203	NA	5e-09
rs10207670	KCNK3	rs509047	Subcortical volume (MOSTest)	32665545	0.307922	0.78203	NA	5e-09
rs1783541	KCNK7	rs3825071	Hemoglobin A1c levels	34594039	0.307842	0.702059	0.0174	6e-12
rs2304682	KCNK3	rs11681145	C-reactive protein levels	31900758	0.307785	0.609962	0.0147622	9e-12
rs10896012	KCNK7	rs2298615	Serum albumin levels	34594039	0.307045	0.574567	0.0182	4e-12
rs10896012	KCNK7	rs2298615	BMI at 3 months old	35315439	0.307045	0.574567	0.044722	9e-06
rs10896012	KCNK7	rs2298615	BMI at 6 weeks old	35315439	0.307045	0.574567	0.0712846	5e-09
rs10896012	KCNK7	rs2298615	Calcium levels	34594039	0.307045	0.574567	0.0171	4e-10
rs10896012	KCNK7	rs2298615	Calcium levels	33887147	0.307045	0.574567	0.00178	5e-12
rs10896012	KCNK7	rs2298615	Uterine leiomyoma or breast cancer (pleiotropy)	35803233	0.307045	0.574567	NA	2e-08
rs10896012	KCNK7	rs2298615	Hip shape mode 10	39574169	0.307045	0.574567	0.05	5e-09
rs4665943	KCNK3	rs509047	Subcortical volume (MOSTest)	32665545	0.306044	0.742243	NA	5e-09
rs4665943	KCNK3	rs509047	Subcortical volume (MOSTest)	32665545	0.306044	0.742243	NA	5e-09
rs4665943	KCNK3	rs509047	Subcortical volume (MOSTest)	32665545	0.306044	0.742243	NA	5e-09
rs58621819	KCNK7	rs3825071	Hemoglobin A1c levels	34594039	0.305818	0.698072	0.0174	6e-12
rs2846139	KCNK7	rs2510078	Type 2 diabetes	30595370	0.305412	0.924373	NA	6e-09
rs2846139	KCNK7	rs2510078	Medication use (drugs used in diabetes)	34594039	0.305412	0.924373	0.0587	2e-11
rs34732613	KCNK3	rs140381363	Triglyceride levels	35884923	0.305063	0.931853	3.92	6e-16
rs34732613	KCNK3	rs140381363	Triglyceride levels	35884923	0.305063	0.931853	3.92	6e-16
rs1124649	KCNK3	rs11904656	Vertex-wise sulcal depth	34910505	0.304913	0.682149	NA	8e-07
rs1124649	KCNK3	rs11904656	Vertex-wise sulcal depth	34910505	0.304913	0.682149	20.61	2e-94
rs1124649	KCNK3	rs11904656	Vertex-wise sulcal depth	34910505	0.304913	0.682149	NA	8e-07
rs1124649	KCNK3	rs11904656	Vertex-wise sulcal depth	34910505	0.304913	0.682149	20.61	2e-94
rs1124649	KCNK3	rs11904656	Vertex-wise sulcal depth	34910505	0.304913	0.682149	NA	8e-07
rs1124649	KCNK3	rs11904656	Vertex-wise sulcal depth	34910505	0.304913	0.682149	20.61	2e-94
rs654638	KCNK7	rs601100	Urate levels	33462484	0.304645	0.907247	0.0208	4e-10
rs654638	KCNK7	rs601100	Urea levels	33462484	0.304645	0.907247	0.0223	2e-11
rs654638	KCNK7	rs601100	Whole body fat free mass (UKB data field 23101)	38538606	0.304645	0.907247	0.0108007	2e-09
rs654638	KCNK7	rs601100	Multi-trait sex score	37277458	0.304645	0.907247	NA	3e-10
rs947791	KCNK7	rs3825071	Hemoglobin A1c levels	34594039	0.304478	0.695431	0.0174	6e-12
rs11227217	KCNK7	rs3825071	Hemoglobin A1c levels	34594039	0.304122	0.697247	0.0174	6e-12
rs9296298	KCNK5	rs9369128	Vertical cup-disc ratio	34077760	0.303763	0.604415	0.00639	5e-20
rs1124649	KCNK3	rs77562583	Regional cortical thickness (precuneus)	38890310	0.303397	0.706247	NA	2e-08
rs1124649	KCNK3	rs77562583	Regional cortical thickness (precuneus)	38890310	0.303397	0.706247	NA	2e-08
rs1124649	KCNK3	rs77562583	Regional cortical thickness (precuneus)	38890310	0.303397	0.706247	NA	2e-08
rs2846139	KCNK7	rs67924081	Osteoarthritis (with total hip replacement)	34450027	0.303377	0.922168	1.09647	2e-13
rs2846139	KCNK7	rs67924081	Type 2 diabetes	34594039	0.303377	0.922168	0.0512	1e-11
rs2846139	KCNK7	rs67924081	Latent-transforming growth factor beta-binding protein 3 levels	34857772	0.303377	0.922168	0.253	3e-17
rs11681145	KCNK3	rs7589627	Regional cortical thickness (isthmuscingulate)	38890310	0.303263	0.589589	NA	5e-11
rs11681145	KCNK3	rs7589627	Regional cortical thickness (isthmuscingulate)	38890310	0.303263	0.589589	NA	5e-11
rs11681145	KCNK3	rs7589627	Regional cortical thickness (isthmuscingulate)	38890310	0.303263	0.589589	NA	5e-11
rs6721395	KCNK3	rs3820823	Vertex-wise cortical thickness	34910505	0.30301	0.586475	15.34	4e-53
rs6721395	KCNK3	rs3820823	Vertex-wise cortical thickness	34910505	0.30301	0.586475	15.34	4e-53
rs3200401	KCNK7	rs2510078	Type 2 diabetes	30595370	0.301687	0.874884	NA	6e-09
rs3200401	KCNK7	rs2510078	Medication use (drugs used in diabetes)	34594039	0.301687	0.874884	0.0587	2e-11
rs3200401	KCNK7	rs67924081	Osteoarthritis (with total hip replacement)	34450027	0.299696	0.872826	1.09647	2e-13
rs3200401	KCNK7	rs67924081	Type 2 diabetes	34594039	0.299696	0.872826	0.0512	1e-11
rs3200401	KCNK7	rs67924081	Latent-transforming growth factor beta-binding protein 3 levels	34857772	0.299696	0.872826	0.253	3e-17
rs7575465	KCNK3	rs12612619	Venous thromboembolism adjusted for sickle cell variant rs77121243-T	28203683	0.299614	0.785614	1.462	3e-06
rs7575465	KCNK3	rs12612619	Venous thromboembolism adjusted for sickle cell variant rs77121243-T	28203683	0.299614	0.785614	1.462	3e-06
rs34730887	KCNK3	rs1275541	Serum metabolite levels	33031748	0.29876	0.741439	0.15	4e-11
rs34730887	KCNK3	rs1275541	Serum metabolite levels	33031748	0.29876	0.741439	0.15	4e-11
rs34730887	KCNK3	rs7575465	Cortical surface area (MOSTest)	32665545	0.298327	0.575131	NA	6e-09
rs34730887	KCNK3	rs7575465	Schizophrenia	35396580	0.298327	0.575131	0.96242	5e-07
rs34730887	KCNK3	rs7575465	Cortical surface area	34560273	0.298327	0.575131	NA	1e-17
rs34730887	KCNK3	rs7575465	Left-hemisphere somatomotor network to left-hemisphere limbic network white-matter structural connectivity	38438384	0.298327	0.575131	0.0482425	3e-09
rs34730887	KCNK3	rs7575465	Cortical surface area (MOSTest)	32665545	0.298327	0.575131	NA	6e-09
rs34730887	KCNK3	rs7575465	Schizophrenia	35396580	0.298327	0.575131	0.96242	5e-07
rs34730887	KCNK3	rs7575465	Cortical surface area	34560273	0.298327	0.575131	NA	1e-17
rs34730887	KCNK3	rs7575465	Left-hemisphere somatomotor network to left-hemisphere limbic network white-matter structural connectivity	38438384	0.298327	0.575131	0.0482425	3e-09
rs6720602	KCNK3	rs1275541	Serum metabolite levels	33031748	0.298203	0.740448	0.15	4e-11
rs6720602	KCNK3	rs1275541	Serum metabolite levels	33031748	0.298203	0.740448	0.15	4e-11
rs12617392	KCNK3	rs10207670	Lymphocyte percentage of white cells	32888494	0.297999	0.894909	0.0200863	1e-16
rs12617392	KCNK3	rs10207670	Neutrophil count	32888494	0.297999	0.894909	0.0224972	2e-20
rs12617392	KCNK3	rs10207670	Neutrophils and lymphocytes in blood (confirmatory factor analysis Factor 35)	38965376	0.297999	0.894909	NA	6e-09
rs10207670	KCNK3	rs12617392	Self-reported risk-taking behaviour	30271922	0.297999	0.894909	1.023	2e-08
rs10207670	KCNK3	rs12617392	Left–right brain asymmetry	33723403	0.297999	0.894909	NA	4e-11
rs10207670	KCNK3	rs12617392	Attention deficit hyperactivity disorder or risk-taking behavior (pleiotropy)	38565336	0.297999	0.894909	NA	7e-09
rs10207670	KCNK3	rs12617392	Self-reported risk-taking behaviour	30271922	0.297999	0.894909	1.023	2e-08
rs10207670	KCNK3	rs12617392	Left–right brain asymmetry	33723403	0.297999	0.894909	NA	4e-11
rs10207670	KCNK3	rs12617392	Attention deficit hyperactivity disorder or risk-taking behavior (pleiotropy)	38565336	0.297999	0.894909	NA	7e-09
rs6720602	KCNK3	rs7575465	Cortical surface area (MOSTest)	32665545	0.297889	0.574475	NA	6e-09
rs6720602	KCNK3	rs7575465	Schizophrenia	35396580	0.297889	0.574475	0.96242	5e-07
rs6720602	KCNK3	rs7575465	Cortical surface area	34560273	0.297889	0.574475	NA	1e-17
rs6720602	KCNK3	rs7575465	Left-hemisphere somatomotor network to left-hemisphere limbic network white-matter structural connectivity	38438384	0.297889	0.574475	0.0482425	3e-09
rs7575465	KCNK3	rs6720602	Triglyceride levels (MTAG)	36376304	0.297889	0.574475	0.033934	1e-42
rs6720602	KCNK3	rs7575465	Cortical surface area (MOSTest)	32665545	0.297889	0.574475	NA	6e-09
rs6720602	KCNK3	rs7575465	Schizophrenia	35396580	0.297889	0.574475	0.96242	5e-07
rs6720602	KCNK3	rs7575465	Cortical surface area	34560273	0.297889	0.574475	NA	1e-17
rs6720602	KCNK3	rs7575465	Left-hemisphere somatomotor network to left-hemisphere limbic network white-matter structural connectivity	38438384	0.297889	0.574475	0.0482425	3e-09
rs7575465	KCNK3	rs6720602	Triglyceride levels (MTAG)	36376304	0.297889	0.574475	0.033934	1e-42
rs10181551	KCNK3	rs12992813	Regional cortical thickness (entorhinal)	38890310	0.29768	0.596045	NA	2e-08
rs10181551	KCNK3	rs12992813	Regional cortical thickness (entorhinal)	38890310	0.29768	0.596045	NA	2e-08
rs10181551	KCNK3	rs12992813	Regional cortical thickness (entorhinal)	38890310	0.29768	0.596045	NA	2e-08
rs10947785	KCNK5	rs2115200	Eating disorders	23568457	0.297605	0.854714	0.098	2e-06
rs35784342	KCNK3	rs2891550	Annual healthcare cost	37704630	0.297468	0.567829	0.016507	4e-11
rs35784342	KCNK3	rs2891550	Annual healthcare cost	37704630	0.297468	0.567829	0.016507	4e-11
rs2289360	KCNK3	rs140381363	Triglyceride levels	35884923	0.296947	0.849916	3.92	6e-16
rs6921946	KCNK5	rs1820721	BMI at 1 year old	35315439	0.29661	0.998238	0.0518771	6e-08
rs6921946	KCNK5	rs1820721	BMI at 2 years old	35315439	0.29661	0.998238	0.0571582	2e-07
rs6921946	KCNK5	rs1820721	BMI at 3 years old	35315439	0.29661	0.998238	0.0497782	4e-06
rs6921946	KCNK5	rs1820721	BMI at 1.5 years old	35315439	0.29661	0.998238	0.0588381	9e-10
rs6921946	KCNK5	rs1820721	BMI at 8 months old	35315439	0.29661	0.998238	0.0615636	2e-10
rs6921946	KCNK5	rs1820721	BMI at 6 months old	35315439	0.29661	0.998238	0.060729	7e-12
rs6921946	KCNK5	rs1820721	BMI at 3 months old	35315439	0.29661	0.998238	0.0549218	8e-10
rs6934302	KCNK5	rs1820721	BMI at 1 year old	35315439	0.296266	0.998236	0.0518771	6e-08
rs6934302	KCNK5	rs1820721	BMI at 2 years old	35315439	0.296266	0.998236	0.0571582	2e-07
rs6934302	KCNK5	rs1820721	BMI at 3 years old	35315439	0.296266	0.998236	0.0497782	4e-06
rs6934302	KCNK5	rs1820721	BMI at 1.5 years old	35315439	0.296266	0.998236	0.0588381	9e-10
rs6934302	KCNK5	rs1820721	BMI at 8 months old	35315439	0.296266	0.998236	0.0615636	2e-10
rs6934302	KCNK5	rs1820721	BMI at 6 months old	35315439	0.296266	0.998236	0.060729	7e-12
rs6934302	KCNK5	rs1820721	BMI at 3 months old	35315439	0.296266	0.998236	0.0549218	8e-10
rs4665943	KCNK3	rs2891550	Annual healthcare cost	37704630	0.29587	0.949894	0.016507	4e-11
rs2891550	KCNK3	rs4665943	White blood cell count	30595370	0.29587	0.949894	NA	3e-08
rs2891550	KCNK3	rs4665943	Regional cortical thickness (caudalmiddlefrontal)	38890310	0.29587	0.949894	NA	2e-08
rs4665943	KCNK3	rs2891550	Annual healthcare cost	37704630	0.29587	0.949894	0.016507	4e-11
rs4665943	KCNK3	rs2891550	Annual healthcare cost	37704630	0.29587	0.949894	0.016507	4e-11
rs4711584	KCNK5	rs10947789	Coronary artery disease	29212778	0.295797	0.834729	0.0462	3e-12
rs4711584	KCNK5	rs10947789	Coronary artery disease	29212778	0.295797	0.834729	0.0413	3e-08
rs4711584	KCNK5	rs10947789	Coronary artery disease	29212778	0.295797	0.834729	0.0413	8e-12
rs4711584	KCNK5	rs10947789	Albuminuria	30547231	0.295797	0.834729	NA	9e-06
rs12714092	KCNK3	rs509047	Subcortical volume (MOSTest)	32665545	0.295738	0.726727	NA	5e-09
rs1866561	KCNK3	rs11681562	Anxiety disorder	39294497	0.295273	0.559433	5.67	1e-08
rs10896012	KCNK7	rs3825071	Hemoglobin A1c levels	34594039	0.29491	0.713661	0.0174	6e-12
rs6711384	KCNK3	rs7589627	Regional cortical thickness (isthmuscingulate)	38890310	0.294543	0.579791	NA	5e-11
rs6711384	KCNK3	rs7589627	Regional cortical thickness (isthmuscingulate)	38890310	0.294543	0.579791	NA	5e-11
rs11756949	KCNK5	rs1820721	BMI at 1 year old	35315439	0.294533	0.996466	0.0518771	6e-08
rs11756949	KCNK5	rs1820721	BMI at 2 years old	35315439	0.294533	0.996466	0.0571582	2e-07
rs11756949	KCNK5	rs1820721	BMI at 3 years old	35315439	0.294533	0.996466	0.0497782	4e-06
rs11756949	KCNK5	rs1820721	BMI at 1.5 years old	35315439	0.294533	0.996466	0.0588381	9e-10
rs11756949	KCNK5	rs1820721	BMI at 8 months old	35315439	0.294533	0.996466	0.0615636	2e-10
rs11756949	KCNK5	rs1820721	BMI at 6 months old	35315439	0.294533	0.996466	0.060729	7e-12
rs11756949	KCNK5	rs1820721	BMI at 3 months old	35315439	0.294533	0.996466	0.0549218	8e-10
rs67100745	KCNK3	rs11121	Total bilirubin levels	34594039	0.294529	0.629832	0.0113	2e-08
rs67100745	KCNK3	rs11121	Total bilirubin levels	34594039	0.294529	0.629832	0.0113	2e-08
rs67100745	KCNK3	rs11121	Total bilirubin levels	34594039	0.294529	0.629832	0.0113	2e-08
rs200781234	KCNK5	rs1820721	BMI at 1 year old	35315439	0.29419	0.996463	0.0518771	6e-08
rs200781234	KCNK5	rs1820721	BMI at 2 years old	35315439	0.29419	0.996463	0.0571582	2e-07
rs200781234	KCNK5	rs1820721	BMI at 3 years old	35315439	0.29419	0.996463	0.0497782	4e-06
rs200781234	KCNK5	rs1820721	BMI at 1.5 years old	35315439	0.29419	0.996463	0.0588381	9e-10
rs200781234	KCNK5	rs1820721	BMI at 8 months old	35315439	0.29419	0.996463	0.0615636	2e-10
rs200781234	KCNK5	rs1820721	BMI at 6 months old	35315439	0.29419	0.996463	0.060729	7e-12
rs200781234	KCNK5	rs1820721	BMI at 3 months old	35315439	0.29419	0.996463	0.0549218	8e-10
rs151073266	KCNK5	rs1820721	BMI at 1 year old	35315439	0.29419	0.996463	0.0518771	6e-08
rs151073266	KCNK5	rs1820721	BMI at 2 years old	35315439	0.29419	0.996463	0.0571582	2e-07
rs151073266	KCNK5	rs1820721	BMI at 3 years old	35315439	0.29419	0.996463	0.0497782	4e-06
rs151073266	KCNK5	rs1820721	BMI at 1.5 years old	35315439	0.29419	0.996463	0.0588381	9e-10
rs151073266	KCNK5	rs1820721	BMI at 8 months old	35315439	0.29419	0.996463	0.0615636	2e-10
rs151073266	KCNK5	rs1820721	BMI at 6 months old	35315439	0.29419	0.996463	0.060729	7e-12
rs151073266	KCNK5	rs1820721	BMI at 3 months old	35315439	0.29419	0.996463	0.0549218	8e-10
rs1124649	KCNK3	rs3820823	Vertex-wise cortical thickness	34910505	0.294068	0.659911	15.34	4e-53
rs1124649	KCNK3	rs3820823	Vertex-wise cortical thickness	34910505	0.294068	0.659911	15.34	4e-53
rs1124649	KCNK3	rs3820823	Vertex-wise cortical thickness	34910505	0.294068	0.659911	15.34	4e-53
rs11227206	KCNK7	rs1787663	Adult onset asthma and/or waist-to-hip ratio adjusted for BMI	31669095	0.293596	0.939534	NA	6e-10
rs11227206	KCNK7	rs1787663	Asthma (adult onset)	31669095	0.293596	0.939534	NA	6e-06
rs11227206	KCNK7	rs1787663	Waist-to-hip ratio adjusted for BMI	31669095	0.293596	0.939534	NA	2e-06
rs11227206	KCNK7	rs1787663	Hip index	34021172	0.293596	0.939534	0.0175975	5e-08
rs71455787	KCNK7	rs3903072	Breast cancer	23535729	0.293013	0.992757	1.05	9e-12
rs71455787	KCNK7	rs3903072	Breast cancer	32139696	0.293013	0.992757	0.96	6e-12
rs71455787	KCNK7	rs3903072	Breast cancer	29059683	0.293013	0.992757	1.03093	2e-12
rs71455787	KCNK7	rs3903072	Breast cancer	25751625	0.293013	0.992757	1.05263	3e-07
rs71455787	KCNK7	rs3903072	Breast cancer	25751625	0.293013	0.992757	1.05263	1e-10
rs3200401	KCNK7	rs3825071	Hemoglobin A1c levels	34594039	0.292981	0.692689	0.0174	6e-12
rs1866561	KCNK3	rs11678188	Neutrophil percentage of white cells	32888494	0.292907	0.565263	0.0196293	1e-17
rs2891550	KCNK3	rs2580757	Multi-trait sum score	37277458	0.292726	0.560333	NA	6e-10
rs2891550	KCNK3	rs11902826	Vertex-wise cortical surface area	34910505	0.292366	0.822886	NA	4e-08
rs2891550	KCNK3	rs11902826	Vertex-wise cortical surface area	34910505	0.292366	0.822886	10.89	1e-27
rs9470992	KCNK5	rs2894421	Serum urate levels	39406924	0.292129	0.957156	0.0193	4e-12
rs71455787	KCNK7	rs11227311	Non-melanoma skin cancer	34290314	0.292074	0.997576	0.951806	6e-06
rs4665943	KCNK3	rs72804857	Urate levels	31578528	0.291851	0.942827	0.0382	4e-08
rs4665943	KCNK3	rs72804857	Urate levels	31578528	0.291851	0.942827	0.024791	8e-06
rs4665943	KCNK3	rs72804857	Urate levels	31578528	0.291851	0.942827	0.0353	5e-06
rs4665943	KCNK3	rs72804857	Urate levels	31578528	0.291851	0.942827	0.0281	3e-10
rs4665943	KCNK3	rs72804857	Alcohol frequency weekly (standard GWA)	37106081	0.291851	0.942827	0.2083	1e-08
rs4665943	KCNK3	rs72804857	Serum urate levels	38658550	0.291851	0.942827	0.0214	2e-11
rs4665943	KCNK3	rs72804857	Urate levels	31578528	0.291851	0.942827	0.0382	4e-08
rs4665943	KCNK3	rs72804857	Urate levels	31578528	0.291851	0.942827	0.024791	8e-06
rs4665943	KCNK3	rs72804857	Urate levels	31578528	0.291851	0.942827	0.0353	5e-06
rs4665943	KCNK3	rs72804857	Urate levels	31578528	0.291851	0.942827	0.0281	3e-10
rs4665943	KCNK3	rs72804857	Alcohol frequency weekly (standard GWA)	37106081	0.291851	0.942827	0.2083	1e-08
rs4665943	KCNK3	rs72804857	Serum urate levels	38658550	0.291851	0.942827	0.0214	2e-11
rs4665943	KCNK3	rs72804857	Urate levels	31578528	0.291851	0.942827	0.0382	4e-08
rs4665943	KCNK3	rs72804857	Urate levels	31578528	0.291851	0.942827	0.024791	8e-06
rs4665943	KCNK3	rs72804857	Urate levels	31578528	0.291851	0.942827	0.0353	5e-06
rs4665943	KCNK3	rs72804857	Urate levels	31578528	0.291851	0.942827	0.0281	3e-10
rs4665943	KCNK3	rs72804857	Alcohol frequency weekly (standard GWA)	37106081	0.291851	0.942827	0.2083	1e-08
rs4665943	KCNK3	rs72804857	Serum urate levels	38658550	0.291851	0.942827	0.0214	2e-11
rs12789028	KCNK7	rs1787663	Adult onset asthma and/or waist-to-hip ratio adjusted for BMI	31669095	0.291777	0.923515	NA	6e-10
rs12789028	KCNK7	rs1787663	Asthma (adult onset)	31669095	0.291777	0.923515	NA	6e-06
rs12789028	KCNK7	rs1787663	Waist-to-hip ratio adjusted for BMI	31669095	0.291777	0.923515	NA	2e-06
rs12789028	KCNK7	rs1787663	Hip index	34021172	0.291777	0.923515	0.0175975	5e-08
rs1346	KCNK7	rs1787663	Adult onset asthma and/or waist-to-hip ratio adjusted for BMI	31669095	0.291347	0.919631	NA	6e-10
rs1346	KCNK7	rs1787663	Asthma (adult onset)	31669095	0.291347	0.919631	NA	6e-06
rs1346	KCNK7	rs1787663	Waist-to-hip ratio adjusted for BMI	31669095	0.291347	0.919631	NA	2e-06
rs1346	KCNK7	rs1787663	Hip index	34021172	0.291347	0.919631	0.0175975	5e-08
rs1209552	KCNK7	rs3903072	Breast cancer	23535729	0.290939	0.980969	1.05	9e-12
rs1209552	KCNK7	rs3903072	Breast cancer	32139696	0.290939	0.980969	0.96	6e-12
rs1209552	KCNK7	rs3903072	Breast cancer	29059683	0.290939	0.980969	1.03093	2e-12
rs1209552	KCNK7	rs3903072	Breast cancer	25751625	0.290939	0.980969	1.05263	3e-07
rs1209552	KCNK7	rs3903072	Breast cancer	25751625	0.290939	0.980969	1.05263	1e-10
rs2891550	KCNK3	rs4665930	Whole brain restricted isotropic diffusion (multivariate analysis)	35505052	0.290341	0.822247	NA	3e-37
rs9470992	KCNK5	rs1544935	Diastolic blood pressure	27841878	0.290334	0.951288	0.176	9e-10
rs9470992	KCNK5	rs1544935	Urinary albumin-to-creatinine ratio	31511532	0.290334	0.951288	0.0167	3e-12
rs9470992	KCNK5	rs1544935	Urinary albumin-to-creatinine ratio	31511532	0.290334	0.951288	0.0172549	1e-12
rs9470992	KCNK5	rs1544935	Myocardial infarction	26343387	0.290334	0.951288	1.08	3e-08
rs9470992	KCNK5	rs1544935	Urolithiasis	30975718	0.290334	0.951288	1.11111	5e-10
rs9470992	KCNK5	rs1544935	Urinary albumin-to-creatinine ratio	31630189	0.290334	0.951288	0.017	2e-11
rs9470992	KCNK5	rs1544935	Urolithiasis	34594039	0.290334	0.951288	0.106761	2e-08
rs9470992	KCNK5	rs1544935	Hypertension (confirmatory factor analysis Factor 12)	38965376	0.290334	0.951288	NA	8e-11
rs6711384	KCNK3	rs509047	Subcortical volume (MOSTest)	32665545	0.290269	0.594833	NA	5e-09
rs6711384	KCNK3	rs509047	Subcortical volume (MOSTest)	32665545	0.290269	0.594833	NA	5e-09
rs10181551	KCNK3	rs7606840	Risk taking (standard GWA)	37106081	0.290156	0.91126	0.0065403	4e-08
rs10181551	KCNK3	rs7606840	Smoking cessation	36477530	0.290156	0.91126	0.00757	8e-10
rs10181551	KCNK3	rs7606840	Risk taking (standard GWA)	37106081	0.290156	0.91126	0.0065403	4e-08
rs10181551	KCNK3	rs7606840	Smoking cessation	36477530	0.290156	0.91126	0.00757	8e-10
rs10181551	KCNK3	rs7606840	Risk taking (standard GWA)	37106081	0.290156	0.91126	0.0065403	4e-08
rs10181551	KCNK3	rs7606840	Smoking cessation	36477530	0.290156	0.91126	0.00757	8e-10
rs1124649	KCNK3	rs10191551	Whole brain free water diffusion (multivariate analysis)	35505052	0.28999	0.56926	NA	9e-22
rs1124649	KCNK3	rs10191551	Whole brain free water diffusion (multivariate analysis)	35505052	0.28999	0.56926	NA	9e-22
rs1124649	KCNK3	rs10191551	Whole brain free water diffusion (multivariate analysis)	35505052	0.28999	0.56926	NA	9e-22
rs1209552	KCNK7	rs11227311	Non-melanoma skin cancer	34290314	0.28997	0.985668	0.951806	6e-06
rs6721395	KCNK3	rs7589627	Regional cortical thickness (isthmuscingulate)	38890310	0.289445	0.571278	NA	5e-11
rs6721395	KCNK3	rs7589627	Regional cortical thickness (isthmuscingulate)	38890310	0.289445	0.571278	NA	5e-11
rs2561412	KCNK5	rs2115200	Eating disorders	23568457	0.28927	0.855233	0.098	2e-06
rs35784342	KCNK3	rs1275541	Serum metabolite levels	33031748	0.288877	0.721435	0.15	4e-11
rs35784342	KCNK3	rs1275541	Serum metabolite levels	33031748	0.288877	0.721435	0.15	4e-11
rs10207670	KCNK3	rs7575465	Cortical surface area (MOSTest)	32665545	0.288738	0.984865	NA	6e-09
rs10207670	KCNK3	rs7575465	Schizophrenia	35396580	0.288738	0.984865	0.96242	5e-07
rs10207670	KCNK3	rs7575465	Cortical surface area	34560273	0.288738	0.984865	NA	1e-17
rs10207670	KCNK3	rs7575465	Left-hemisphere somatomotor network to left-hemisphere limbic network white-matter structural connectivity	38438384	0.288738	0.984865	0.0482425	3e-09
rs10207670	KCNK3	rs7575465	Cortical surface area (MOSTest)	32665545	0.288738	0.984865	NA	6e-09
rs10207670	KCNK3	rs7575465	Schizophrenia	35396580	0.288738	0.984865	0.96242	5e-07
rs10207670	KCNK3	rs7575465	Cortical surface area	34560273	0.288738	0.984865	NA	1e-17
rs10207670	KCNK3	rs7575465	Left-hemisphere somatomotor network to left-hemisphere limbic network white-matter structural connectivity	38438384	0.288738	0.984865	0.0482425	3e-09
rs7575465	KCNK3	rs10207670	Lymphocyte percentage of white cells	32888494	0.288738	0.984865	0.0200863	1e-16
rs7575465	KCNK3	rs10207670	Neutrophil count	32888494	0.288738	0.984865	0.0224972	2e-20
rs7575465	KCNK3	rs10207670	Neutrophils and lymphocytes in blood (confirmatory factor analysis Factor 35)	38965376	0.288738	0.984865	NA	6e-09
rs7575465	KCNK3	rs10207670	Lymphocyte percentage of white cells	32888494	0.288738	0.984865	0.0200863	1e-16
rs7575465	KCNK3	rs10207670	Neutrophil count	32888494	0.288738	0.984865	0.0224972	2e-20
rs7575465	KCNK3	rs10207670	Neutrophils and lymphocytes in blood (confirmatory factor analysis Factor 35)	38965376	0.288738	0.984865	NA	6e-09
rs9470990	KCNK5	rs1155347	Hemoglobin concentration	32888493	0.28865	0.846894	0.017833	2e-15
rs9470990	KCNK5	rs1155347	Hematocrit	32888493	0.28865	0.846894	NA	2e-19
rs9470990	KCNK5	rs1155347	Hemoglobin concentration	32888493	0.28865	0.846894	NA	6e-15
rs9470990	KCNK5	rs1155347	Hematocrit	32888494	0.28865	0.846894	0.019	2e-12
rs9470990	KCNK5	rs1155347	Hemoglobin	32888494	0.28865	0.846894	0.0173725	1e-10
rs9470990	KCNK5	rs1155347	Red blood cell count	32888493	0.28865	0.846894	0.014379	2e-10
rs9470990	KCNK5	rs1155347	HDL cholesterol levels	32203549	0.28865	0.846894	0.0135478	6e-09
rs9470990	KCNK5	rs1155347	Kidney stones	31729369	0.28865	0.846894	1.12	3e-07
rs9470990	KCNK5	rs1155347	Kidney stones	31729369	0.28865	0.846894	1.13	9e-11
rs9470990	KCNK5	rs1155347	Hematocrit	32888493	0.28865	0.846894	0.020019	6e-19
rs9470990	KCNK5	rs1155347	Serum creatinine levels	34594039	0.28865	0.846894	0.0133	6e-11
rs9470990	KCNK5	rs1155347	Myocardial infarction	34594039	0.28865	0.846894	0.120526	9e-11
rs9470990	KCNK5	rs1155347	Myocardial infarction	34594039	0.28865	0.846894	0.0899	2e-16
rs9470990	KCNK5	rs1155347	Principal component-derived dietary pattern 3	32193382	0.28865	0.846894	0.0273306	4e-09
rs9470990	KCNK5	rs1155347	Serum urate levels	38658550	0.28865	0.846894	0.0283	9e-09
rs9470990	KCNK5	rs1155347	Kidney stone disease	37787550	0.28865	0.846894	1.14	4e-12
rs10947785	KCNK5	rs1155349	Diastolic blood pressure	38689001	0.28858	0.834694	0.1229	8e-13
rs11227206	KCNK7	rs1143756	Blood pressure (pleiotropy model 1 DBP adjusted for estimated causal effects x SBP)	34989438	0.288522	0.937058	0.0752327	9e-10
rs11227206	KCNK7	rs1143756	Blood pressure (pleiotropy model 2 SBP adjusted for estimated causal effects x DBP)	34989438	0.288522	0.937058	0.0908769	3e-08
rs11227206	KCNK7	rs2510078	Type 2 diabetes	30595370	0.288444	0.909486	NA	6e-09
rs11227206	KCNK7	rs2510078	Medication use (drugs used in diabetes)	34594039	0.288444	0.909486	0.0587	2e-11
rs11681145	KCNK3	rs509047	Subcortical volume (MOSTest)	32665545	0.287916	0.593704	NA	5e-09
rs11681145	KCNK3	rs509047	Subcortical volume (MOSTest)	32665545	0.287916	0.593704	NA	5e-09
rs11681145	KCNK3	rs509047	Subcortical volume (MOSTest)	32665545	0.287916	0.593704	NA	5e-09
rs1209552	KCNK7	rs7107912	White blood cell count	32888493	0.287597	0.99518	NA	6e-25
rs1209552	KCNK7	rs7107912	White blood cell count	32888493	0.287597	0.99518	0.019051	3e-25
rs1209552	KCNK7	rs7107912	White blood cell count	32888494	0.287597	0.99518	0.0190187	7e-18
rs1209552	KCNK7	rs633800	Basal cell carcinoma (MTAG)	36496446	0.287564	0.98563	NA	5e-39
rs12789028	KCNK7	rs1143756	Blood pressure (pleiotropy model 1 DBP adjusted for estimated causal effects x SBP)	34989438	0.286704	0.921033	0.0752327	9e-10
rs12789028	KCNK7	rs1143756	Blood pressure (pleiotropy model 2 SBP adjusted for estimated causal effects x DBP)	34989438	0.286704	0.921033	0.0908769	3e-08
rs11227206	KCNK7	rs67924081	Osteoarthritis (with total hip replacement)	34450027	0.286464	0.907226	1.09647	2e-13
rs11227206	KCNK7	rs67924081	Type 2 diabetes	34594039	0.286464	0.907226	0.0512	1e-11
rs11227206	KCNK7	rs67924081	Latent-transforming growth factor beta-binding protein 3 levels	34857772	0.286464	0.907226	0.253	3e-17
rs9470992	KCNK5	rs1155347	Hemoglobin concentration	32888493	0.286442	0.896024	0.017833	2e-15
rs9470992	KCNK5	rs1155347	Hematocrit	32888493	0.286442	0.896024	NA	2e-19
rs9470992	KCNK5	rs1155347	Hemoglobin concentration	32888493	0.286442	0.896024	NA	6e-15
rs9470992	KCNK5	rs1155347	Hematocrit	32888494	0.286442	0.896024	0.019	2e-12
rs9470992	KCNK5	rs1155347	Hemoglobin	32888494	0.286442	0.896024	0.0173725	1e-10
rs9470992	KCNK5	rs1155347	Red blood cell count	32888493	0.286442	0.896024	0.014379	2e-10
rs9470992	KCNK5	rs1155347	HDL cholesterol levels	32203549	0.286442	0.896024	0.0135478	6e-09
rs9470992	KCNK5	rs1155347	Kidney stones	31729369	0.286442	0.896024	1.12	3e-07
rs9470992	KCNK5	rs1155347	Kidney stones	31729369	0.286442	0.896024	1.13	9e-11
rs9470992	KCNK5	rs1155347	Hematocrit	32888493	0.286442	0.896024	0.020019	6e-19
rs9470992	KCNK5	rs1155347	Serum creatinine levels	34594039	0.286442	0.896024	0.0133	6e-11
rs9470992	KCNK5	rs1155347	Myocardial infarction	34594039	0.286442	0.896024	0.120526	9e-11
rs9470992	KCNK5	rs1155347	Myocardial infarction	34594039	0.286442	0.896024	0.0899	2e-16
rs9470992	KCNK5	rs1155347	Principal component-derived dietary pattern 3	32193382	0.286442	0.896024	0.0273306	4e-09
rs9470992	KCNK5	rs1155347	Serum urate levels	38658550	0.286442	0.896024	0.0283	9e-09
rs9470992	KCNK5	rs1155347	Kidney stone disease	37787550	0.286442	0.896024	1.14	4e-12
rs1346	KCNK7	rs1143756	Blood pressure (pleiotropy model 1 DBP adjusted for estimated causal effects x SBP)	34989438	0.286274	0.917148	0.0752327	9e-10
rs1346	KCNK7	rs1143756	Blood pressure (pleiotropy model 2 SBP adjusted for estimated causal effects x DBP)	34989438	0.286274	0.917148	0.0908769	3e-08
rs10181551	KCNK3	rs11126784	Brain morphology (MOSTest)	32665545	0.286031	0.868388	NA	1e-16
rs10181551	KCNK3	rs11126784	Whole brain restricted directional diffusion (multivariate analysis)	35505052	0.286031	0.868388	NA	3e-54
rs10181551	KCNK3	rs11126784	Brain morphology (MOSTest)	35164939	0.286031	0.868388	NA	2e-30
rs10181551	KCNK3	rs11126784	Brain morphology (MOSTest)	32665545	0.286031	0.868388	NA	1e-16
rs10181551	KCNK3	rs11126784	Whole brain restricted directional diffusion (multivariate analysis)	35505052	0.286031	0.868388	NA	3e-54
rs10181551	KCNK3	rs11126784	Brain morphology (MOSTest)	35164939	0.286031	0.868388	NA	2e-30
rs10181551	KCNK3	rs11126784	Brain morphology (MOSTest)	32665545	0.286031	0.868388	NA	1e-16
rs10181551	KCNK3	rs11126784	Whole brain restricted directional diffusion (multivariate analysis)	35505052	0.286031	0.868388	NA	3e-54
rs10181551	KCNK3	rs11126784	Brain morphology (MOSTest)	35164939	0.286031	0.868388	NA	2e-30
rs71455787	KCNK7	rs11602769	Allergic sensitization	30013184	0.285719	0.997559	1.12	3e-07
rs10181551	KCNK3	rs7585127	Node-level brain connectivity (multivariate analysis)	36800424	0.285482	0.882532	9.64104	5e-22
rs10181551	KCNK3	rs7585127	Node-level brain connectivity (multivariate analysis)	36800424	0.285482	0.882532	9.64104	5e-22
rs10181551	KCNK3	rs7585127	Node-level brain connectivity (multivariate analysis)	36800424	0.285482	0.882532	9.64104	5e-22
rs35784342	KCNK3	rs7575465	Cortical surface area (MOSTest)	32665545	0.28535	0.55659	NA	6e-09
rs35784342	KCNK3	rs7575465	Schizophrenia	35396580	0.28535	0.55659	0.96242	5e-07
rs35784342	KCNK3	rs7575465	Cortical surface area	34560273	0.28535	0.55659	NA	1e-17
rs35784342	KCNK3	rs7575465	Left-hemisphere somatomotor network to left-hemisphere limbic network white-matter structural connectivity	38438384	0.28535	0.55659	0.0482425	3e-09
rs35784342	KCNK3	rs7575465	Cortical surface area (MOSTest)	32665545	0.28535	0.55659	NA	6e-09
rs35784342	KCNK3	rs7575465	Schizophrenia	35396580	0.28535	0.55659	0.96242	5e-07
rs35784342	KCNK3	rs7575465	Cortical surface area	34560273	0.28535	0.55659	NA	1e-17
rs35784342	KCNK3	rs7575465	Left-hemisphere somatomotor network to left-hemisphere limbic network white-matter structural connectivity	38438384	0.28535	0.55659	0.0482425	3e-09
rs2846139	KCNK7	rs3825071	Hemoglobin A1c levels	34594039	0.285322	0.717825	0.0174	6e-12
rs6721395	KCNK3	rs509047	Subcortical volume (MOSTest)	32665545	0.285043	0.585891	NA	5e-09
rs6721395	KCNK3	rs509047	Subcortical volume (MOSTest)	32665545	0.285043	0.585891	NA	5e-09
rs10896012	KCNK7	rs2510078	Type 2 diabetes	30595370	0.284986	0.873197	NA	6e-09
rs10896012	KCNK7	rs2510078	Medication use (drugs used in diabetes)	34594039	0.284986	0.873197	0.0587	2e-11
rs1783541	KCNK7	rs2298615	Serum albumin levels	34594039	0.28446	0.534204	0.0182	4e-12
rs1783541	KCNK7	rs2298615	BMI at 3 months old	35315439	0.28446	0.534204	0.044722	9e-06
rs1783541	KCNK7	rs2298615	BMI at 6 weeks old	35315439	0.28446	0.534204	0.0712846	5e-09
rs1783541	KCNK7	rs2298615	Calcium levels	34594039	0.28446	0.534204	0.0171	4e-10
rs1783541	KCNK7	rs2298615	Calcium levels	33887147	0.28446	0.534204	0.00178	5e-12
rs1783541	KCNK7	rs2298615	Uterine leiomyoma or breast cancer (pleiotropy)	35803233	0.28446	0.534204	NA	2e-08
rs1783541	KCNK7	rs2298615	Hip shape mode 10	39574169	0.28446	0.534204	0.05	5e-09
rs3200401	KCNK7	rs2298615	Serum albumin levels	34594039	0.283942	0.538056	0.0182	4e-12
rs3200401	KCNK7	rs2298615	BMI at 3 months old	35315439	0.283942	0.538056	0.044722	9e-06
rs3200401	KCNK7	rs2298615	BMI at 6 weeks old	35315439	0.283942	0.538056	0.0712846	5e-09
rs3200401	KCNK7	rs2298615	Calcium levels	34594039	0.283942	0.538056	0.0171	4e-10
rs3200401	KCNK7	rs2298615	Calcium levels	33887147	0.283942	0.538056	0.00178	5e-12
rs3200401	KCNK7	rs2298615	Uterine leiomyoma or breast cancer (pleiotropy)	35803233	0.283942	0.538056	NA	2e-08
rs3200401	KCNK7	rs2298615	Hip shape mode 10	39574169	0.283942	0.538056	0.05	5e-09
rs11227217	KCNK7	rs2298615	Serum albumin levels	34594039	0.28389	0.534095	0.0182	4e-12
rs11227217	KCNK7	rs2298615	BMI at 3 months old	35315439	0.28389	0.534095	0.044722	9e-06
rs11227217	KCNK7	rs2298615	BMI at 6 weeks old	35315439	0.28389	0.534095	0.0712846	5e-09
rs11227217	KCNK7	rs2298615	Calcium levels	34594039	0.28389	0.534095	0.0171	4e-10
rs11227217	KCNK7	rs2298615	Calcium levels	33887147	0.28389	0.534095	0.00178	5e-12
rs11227217	KCNK7	rs2298615	Uterine leiomyoma or breast cancer (pleiotropy)	35803233	0.28389	0.534095	NA	2e-08
rs11227217	KCNK7	rs2298615	Hip shape mode 10	39574169	0.28389	0.534095	0.05	5e-09
rs1209552	KCNK7	rs11602769	Allergic sensitization	30013184	0.283613	0.985566	1.12	3e-07
rs10181551	KCNK3	rs77562583	Regional cortical thickness (precuneus)	38890310	0.283347	0.849912	NA	2e-08
rs10181551	KCNK3	rs77562583	Regional cortical thickness (precuneus)	38890310	0.283347	0.849912	NA	2e-08
rs10181551	KCNK3	rs77562583	Regional cortical thickness (precuneus)	38890310	0.283347	0.849912	NA	2e-08
rs1866561	KCNK3	rs11126806	Regional cortical thickness (paracentral)	38890310	0.283146	0.602966	NA	3e-08
rs1866561	KCNK3	rs11126806	Regional cortical thickness (inferiorparietal)	38890310	0.283146	0.602966	NA	2e-08
rs1866561	KCNK3	rs11126806	Global cortical thickness (GlobalMeanMean)	38890310	0.283146	0.602966	NA	4e-08
rs1866561	KCNK3	rs11126806	Ventromedial occipital thickness (unadjusted for global measures)	36893272	0.283146	0.602966	0.056	3e-15
rs10896012	KCNK7	rs67924081	Osteoarthritis (with total hip replacement)	34450027	0.283042	0.871044	1.09647	2e-13
rs10896012	KCNK7	rs67924081	Type 2 diabetes	34594039	0.283042	0.871044	0.0512	1e-11
rs10896012	KCNK7	rs67924081	Latent-transforming growth factor beta-binding protein 3 levels	34857772	0.283042	0.871044	0.253	3e-17
rs58621819	KCNK7	rs2298615	Serum albumin levels	34594039	0.282753	0.533877	0.0182	4e-12
rs58621819	KCNK7	rs2298615	BMI at 3 months old	35315439	0.282753	0.533877	0.044722	9e-06
rs58621819	KCNK7	rs2298615	BMI at 6 weeks old	35315439	0.282753	0.533877	0.0712846	5e-09
rs58621819	KCNK7	rs2298615	Calcium levels	34594039	0.282753	0.533877	0.0171	4e-10
rs58621819	KCNK7	rs2298615	Calcium levels	33887147	0.282753	0.533877	0.00178	5e-12
rs58621819	KCNK7	rs2298615	Uterine leiomyoma or breast cancer (pleiotropy)	35803233	0.282753	0.533877	NA	2e-08
rs58621819	KCNK7	rs2298615	Hip shape mode 10	39574169	0.282753	0.533877	0.05	5e-09
rs7606840	KCNK3	rs11121	Total bilirubin levels	34594039	0.282708	0.62761	0.0113	2e-08
rs7606840	KCNK3	rs11121	Total bilirubin levels	34594039	0.282708	0.62761	0.0113	2e-08
rs3769139	KCNK3	rs140381363	Triglyceride levels	35884923	0.282572	0.874649	3.92	6e-16
rs2891550	KCNK3	rs10191551	Whole brain free water diffusion (multivariate analysis)	35505052	0.281984	0.819534	NA	9e-22
rs947791	KCNK7	rs2298615	Serum albumin levels	34594039	0.281622	0.533659	0.0182	4e-12
rs947791	KCNK7	rs2298615	BMI at 3 months old	35315439	0.281622	0.533659	0.044722	9e-06
rs947791	KCNK7	rs2298615	BMI at 6 weeks old	35315439	0.281622	0.533659	0.0712846	5e-09
rs947791	KCNK7	rs2298615	Calcium levels	34594039	0.281622	0.533659	0.0171	4e-10
rs947791	KCNK7	rs2298615	Calcium levels	33887147	0.281622	0.533659	0.00178	5e-12
rs947791	KCNK7	rs2298615	Uterine leiomyoma or breast cancer (pleiotropy)	35803233	0.281622	0.533659	NA	2e-08
rs947791	KCNK7	rs2298615	Hip shape mode 10	39574169	0.281622	0.533659	0.05	5e-09
rs6914346	KCNK5	rs1820721	BMI at 1 year old	35315439	0.281617	0.996341	0.0518771	6e-08
rs6914346	KCNK5	rs1820721	BMI at 2 years old	35315439	0.281617	0.996341	0.0571582	2e-07
rs6914346	KCNK5	rs1820721	BMI at 3 years old	35315439	0.281617	0.996341	0.0497782	4e-06
rs6914346	KCNK5	rs1820721	BMI at 1.5 years old	35315439	0.281617	0.996341	0.0588381	9e-10
rs6914346	KCNK5	rs1820721	BMI at 8 months old	35315439	0.281617	0.996341	0.0615636	2e-10
rs6914346	KCNK5	rs1820721	BMI at 6 months old	35315439	0.281617	0.996341	0.060729	7e-12
rs6914346	KCNK5	rs1820721	BMI at 3 months old	35315439	0.281617	0.996341	0.0549218	8e-10
rs1866561	KCNK3	rs34732613	Regional cortical thickness (superiorfrontal)	38890310	0.281348	0.636051	NA	3e-08
rs654638	KCNK7	rs118086960	Psoriasis	28537254	0.281233	0.908091	1.12	7e-09
rs1866561	KCNK3	rs11126857	CGREF1/FAM3C protein level ratio	38412862	0.280817	0.53473	0.647385	1E-2055
rs2561412	KCNK5	rs1155349	Diastolic blood pressure	38689001	0.280362	0.834999	0.1229	8e-13
rs2891550	KCNK3	rs12612619	Venous thromboembolism adjusted for sickle cell variant rs77121243-T	28203683	0.280134	0.760257	1.462	3e-06
rs1866561	KCNK3	rs10203050	Medial prefrontal thickness (unadjusted for global measures)	36893272	0.280041	0.585363	0.0485	1e-11
rs7575465	KCNK3	rs2580757	Multi-trait sum score	37277458	0.279856	0.548317	NA	6e-10
rs7575465	KCNK3	rs2580757	Multi-trait sum score	37277458	0.279856	0.548317	NA	6e-10
rs1275513	KCNK3	rs7606840	Risk taking (standard GWA)	37106081	0.27956	0.621611	0.0065403	4e-08
rs1275513	KCNK3	rs7606840	Smoking cessation	36477530	0.27956	0.621611	0.00757	8e-10
rs1659711	KCNK3	rs7606840	Risk taking (standard GWA)	37106081	0.27956	0.621611	0.0065403	4e-08
rs1659711	KCNK3	rs7606840	Smoking cessation	36477530	0.27956	0.621611	0.00757	8e-10
rs12789028	KCNK7	rs3825071	Hemoglobin A1c levels	34594039	0.279357	0.709045	0.0174	6e-12
rs12714092	KCNK3	rs72804857	Urate levels	31578528	0.27884	0.925262	0.0382	4e-08
rs12714092	KCNK3	rs72804857	Urate levels	31578528	0.27884	0.925262	0.024791	8e-06
rs12714092	KCNK3	rs72804857	Urate levels	31578528	0.27884	0.925262	0.0353	5e-06
rs12714092	KCNK3	rs72804857	Urate levels	31578528	0.27884	0.925262	0.0281	3e-10
rs12714092	KCNK3	rs72804857	Alcohol frequency weekly (standard GWA)	37106081	0.27884	0.925262	0.2083	1e-08
rs12714092	KCNK3	rs72804857	Serum urate levels	38658550	0.27884	0.925262	0.0214	2e-11
rs71455787	KCNK7	rs7107912	White blood cell count	32888493	0.278614	0.987771	NA	6e-25
rs71455787	KCNK7	rs7107912	White blood cell count	32888493	0.278614	0.987771	0.019051	3e-25
rs71455787	KCNK7	rs7107912	White blood cell count	32888494	0.278614	0.987771	0.0190187	7e-18
rs2053386	KCNK3	rs1371614	Fasting blood glucose (BMI interaction)	22581228	0.278145	0.716476	0.0003976	2e-12
rs2053386	KCNK3	rs1371614	Fasting blood glucose	22581228	0.278145	0.716476	0.0189	3e-11
rs2053386	KCNK3	rs1371614	Fasting glucose	34059833	0.278145	0.716476	0.0158	6e-16
rs2053386	KCNK3	rs1371614	Insulin-like growth factor 1 levels	33462484	0.278145	0.716476	0.0214	9e-15
rs2053386	KCNK3	rs1371614	Triglyceride levels	33462484	0.278145	0.716476	0.0227	2e-16
rs2053386	KCNK3	rs1371614	Sex hormone-binding globulin levels	33462484	0.278145	0.716476	0.0189	7e-11
rs2053386	KCNK3	rs1371614	Total cholesterol levels	33462484	0.278145	0.716476	0.0163	3e-09
rs2053386	KCNK3	rs1371614	Estimated glomerular filtration rate	33462484	0.278145	0.716476	0.0169	8e-10
rs2053386	KCNK3	rs1371614	Creatinine levels	33462484	0.278145	0.716476	0.0173	4e-10
rs2053386	KCNK3	rs1371614	C-reactive protein levels	33462484	0.278145	0.716476	0.0227	2e-16
rs2053386	KCNK3	rs1371614	Blood glucose levels	33462484	0.278145	0.716476	0.023	2e-15
rs2053386	KCNK3	rs1371614	Low-density lipoprotein levels (MTAG)	36376304	0.278145	0.716476	0.0173	8e-27
rs2053386	KCNK3	rs1371614	Fasting blood glucose (BMI interaction)	22581228	0.278145	0.716476	0.0003976	2e-12
rs2053386	KCNK3	rs1371614	Fasting blood glucose	22581228	0.278145	0.716476	0.0189	3e-11
rs2053386	KCNK3	rs1371614	Fasting glucose	34059833	0.278145	0.716476	0.0158	6e-16
rs2053386	KCNK3	rs1371614	Insulin-like growth factor 1 levels	33462484	0.278145	0.716476	0.0214	9e-15
rs2053386	KCNK3	rs1371614	Triglyceride levels	33462484	0.278145	0.716476	0.0227	2e-16
rs2053386	KCNK3	rs1371614	Sex hormone-binding globulin levels	33462484	0.278145	0.716476	0.0189	7e-11
rs2053386	KCNK3	rs1371614	Total cholesterol levels	33462484	0.278145	0.716476	0.0163	3e-09
rs2053386	KCNK3	rs1371614	Estimated glomerular filtration rate	33462484	0.278145	0.716476	0.0169	8e-10
rs2053386	KCNK3	rs1371614	Creatinine levels	33462484	0.278145	0.716476	0.0173	4e-10
rs2053386	KCNK3	rs1371614	C-reactive protein levels	33462484	0.278145	0.716476	0.0227	2e-16
rs2053386	KCNK3	rs1371614	Blood glucose levels	33462484	0.278145	0.716476	0.023	2e-15
rs2053386	KCNK3	rs1371614	Low-density lipoprotein levels (MTAG)	36376304	0.278145	0.716476	0.0173	8e-27
rs4711584	KCNK5	rs6918122	Diastolic blood pressure (MTAG)	39537608	0.277937	0.840666	0.0128363	2e-10
rs1124649	KCNK3	rs7589627	Regional cortical thickness (isthmuscingulate)	38890310	0.277754	0.639197	NA	5e-11
rs1124649	KCNK3	rs7589627	Regional cortical thickness (isthmuscingulate)	38890310	0.277754	0.639197	NA	5e-11
rs1124649	KCNK3	rs7589627	Regional cortical thickness (isthmuscingulate)	38890310	0.277754	0.639197	NA	5e-11
rs2231884	KCNK7	rs2234458	Adult body size	32376654	0.277326	0.99403	0.0128189	3e-19
rs2231884	KCNK7	rs2234458	Body mass index	30595370	0.277326	0.99403	NA	2e-21
rs2231884	KCNK7	rs2234458	Body mass index	37280435	0.277326	0.99403	0.0188514	5e-21
rs2231884	KCNK7	rs2234458	Whole body fat mass (UKB data field 23100)	38538606	0.277326	0.99403	0.0158508	1e-10
rs2231884	KCNK7	rs2234458	Body mass index	36581621	0.277326	0.99403	0.0165	1e-21
rs2231884	KCNK7	rs2234458	Body mass index	38538606	0.277326	0.99403	0.0230195	3e-20
rs1275513	KCNK3	rs1275539	Triglyceride levels x short total sleep time interaction (2df test)	31719535	0.276821	0.564702	0.01444	1e-11
rs1275513	KCNK3	rs1275539	Triglyceride levels	35884923	0.276821	0.564702	4.48	7e-23
rs1659711	KCNK3	rs1275539	Triglyceride levels x short total sleep time interaction (2df test)	31719535	0.276821	0.564702	0.01444	1e-11
rs1659711	KCNK3	rs1275539	Triglyceride levels	35884923	0.276821	0.564702	4.48	7e-23
rs9470992	KCNK5	rs56336142	Coronary artery disease	26343387	0.276244	0.984288	1.07	2e-08
rs9470992	KCNK5	rs56336142	Coronary artery disease (MTAG)	39537608	0.276244	0.984288	0.0234616	2e-09
rs9470992	KCNK5	rs56336142	Myocardial infarction	38072966	0.276244	0.984288	1.0723	5e-14
rs2231884	KCNK7	rs11227332	Serum phosphate levels	33462484	0.276071	0.746284	0.0195	9e-10
rs1415424	KCNK18	rs4752078	Waist-hip ratio	30595370	0.276057	0.550642	NA	5e-14
rs1415424	KCNK18	rs2286628	Waist circumference adjusted for body mass index	34021172	0.275967	0.553698	0.0160409	5e-08
rs71455787	KCNK7	rs633800	Basal cell carcinoma (MTAG)	36496446	0.275725	0.973263	NA	5e-39
rs228824	KCNK5	rs7751419	Cardiovascular disease in hypertension (calcium channel blocker interaction)	26516778	0.275356	0.962422	0.26	3e-06
rs1346	KCNK7	rs3825071	Hemoglobin A1c levels	34594039	0.275131	0.701218	0.0174	6e-12
rs1659677	KCNK3	rs28489942	Triglyceride levels	33462484	0.273553	0.998171	0.0246	8e-23
rs1659677	KCNK3	rs28489942	Insulin-like growth factor 1 levels	33462484	0.273553	0.998171	0.0182	4e-13
rs1659677	KCNK3	rs28489942	Sex hormone-binding globulin levels	33462484	0.273553	0.998171	0.0161	9e-10
rs1659677	KCNK3	rs28489942	C-reactive protein levels	33462484	0.273553	0.998171	0.0177	2e-12
rs1659677	KCNK3	rs28489942	Apolipoprotein B levels	33462484	0.273553	0.998171	0.0155	6e-10
rs7574004	KCNK3	rs28489942	Triglyceride levels	33462484	0.273553	0.998171	0.0246	8e-23
rs7574004	KCNK3	rs28489942	Insulin-like growth factor 1 levels	33462484	0.273553	0.998171	0.0182	4e-13
rs7574004	KCNK3	rs28489942	Sex hormone-binding globulin levels	33462484	0.273553	0.998171	0.0161	9e-10
rs7574004	KCNK3	rs28489942	C-reactive protein levels	33462484	0.273553	0.998171	0.0177	2e-12
rs7574004	KCNK3	rs28489942	Apolipoprotein B levels	33462484	0.273553	0.998171	0.0155	6e-10
rs7574004	KCNK3	rs28489942	Triglyceride levels	33462484	0.273553	0.998171	0.0246	8e-23
rs7574004	KCNK3	rs28489942	Insulin-like growth factor 1 levels	33462484	0.273553	0.998171	0.0182	4e-13
rs7574004	KCNK3	rs28489942	Sex hormone-binding globulin levels	33462484	0.273553	0.998171	0.0161	9e-10
rs7574004	KCNK3	rs28489942	C-reactive protein levels	33462484	0.273553	0.998171	0.0177	2e-12
rs7574004	KCNK3	rs28489942	Apolipoprotein B levels	33462484	0.273553	0.998171	0.0155	6e-10
rs2384572	KCNK3	rs140381363	Triglyceride levels	35884923	0.27315	0.890331	3.92	6e-16
rs2231884	KCNK7	rs77779142	Rosacea symptom severity	29771307	0.272847	0.704629	0.149773	1e-08
rs77779142	KCNK7	rs2231884	Inflammatory bowel disease	23128233	0.272847	0.704629	1.083	3e-10
rs77779142	KCNK7	rs2231884	Alzheimer's disease or gastroesophageal reflux disease	35851147	0.272847	0.704629	NA	3e-07
rs2439076	KCNK3	rs28489942	Triglyceride levels	33462484	0.27246	0.998168	0.0246	8e-23
rs2439076	KCNK3	rs28489942	Insulin-like growth factor 1 levels	33462484	0.27246	0.998168	0.0182	4e-13
rs2439076	KCNK3	rs28489942	Sex hormone-binding globulin levels	33462484	0.27246	0.998168	0.0161	9e-10
rs2439076	KCNK3	rs28489942	C-reactive protein levels	33462484	0.27246	0.998168	0.0177	2e-12
rs2439076	KCNK3	rs28489942	Apolipoprotein B levels	33462484	0.27246	0.998168	0.0155	6e-10
rs9471111	KCNK5	rs9367021	Vertical cup-disc ratio (adjusted for vertical disc diameter)	31959993	0.272336	0.768032	0.004	2e-06
rs9471111	KCNK5	rs9367021	Vertical cup-disc ratio (multi-trait analysis)	31959993	0.272336	0.768032	0.0054	8e-10
rs7582361	KCNK3	rs11121	Total bilirubin levels	34594039	0.272205	0.713846	0.0113	2e-08
rs1209552	KCNK7	rs118086960	Psoriasis	28537254	0.272067	0.971021	1.12	7e-09
rs4665943	KCNK3	rs12992813	Regional cortical thickness (entorhinal)	38890310	0.271763	0.55514	NA	2e-08
rs4665943	KCNK3	rs12992813	Regional cortical thickness (entorhinal)	38890310	0.271763	0.55514	NA	2e-08
rs4665943	KCNK3	rs12992813	Regional cortical thickness (entorhinal)	38890310	0.271763	0.55514	NA	2e-08
rs170642	KCNK5	rs7751419	Cardiovascular disease in hypertension (calcium channel blocker interaction)	26516778	0.271694	0.943451	0.26	3e-06
rs170641	KCNK5	rs7751419	Cardiovascular disease in hypertension (calcium channel blocker interaction)	26516778	0.271464	0.943429	0.26	3e-06
rs412833	KCNK5	rs7751419	Cardiovascular disease in hypertension (calcium channel blocker interaction)	26516778	0.271464	0.943429	0.26	3e-06
rs182767	KCNK5	rs7751419	Cardiovascular disease in hypertension (calcium channel blocker interaction)	26516778	0.271234	0.943408	0.26	3e-06
rs400190	KCNK5	rs7751419	Cardiovascular disease in hypertension (calcium channel blocker interaction)	26516778	0.271137	0.941728	0.26	3e-06
rs1415424	KCNK18	rs11198034	Waist-hip index	34021172	0.270951	0.546415	0.0183205	3e-10
rs1415424	KCNK18	rs11198034	Waist-to-hip ratio adjusted for BMI	34021172	0.270951	0.546415	0.0181371	5e-10
rs2053386	KCNK3	rs1368888	Electrocardiogram morphology (amplitude at temporal datapoints)	32916098	0.270924	0.543443	0.0402868	1e-12
rs2053386	KCNK3	rs1368888	Spatial QRS-T angle	36918541	0.270924	0.543443	0.032	2e-11
rs2053386	KCNK3	rs1368888	Electrocardiogram morphology (amplitude at temporal datapoints)	32916098	0.270924	0.543443	0.0402868	1e-12
rs2053386	KCNK3	rs1368888	Spatial QRS-T angle	36918541	0.270924	0.543443	0.032	2e-11
rs1346	KCNK7	rs10160596	Mean corpuscular hemoglobin concentration	27863252	0.270738	0.565051	0.0268483	1e-11
rs1346	KCNK7	rs10160596	Mean corpuscular hemoglobin	27863252	0.270738	0.565051	0.0275008	1e-11
rs1346	KCNK7	rs10160596	Mean corpuscular hemoglobin concentration	32888493	0.270738	0.565051	0.019576	1e-17
rs1346	KCNK7	rs10160596	Mean corpuscular hemoglobin concentration	32888493	0.270738	0.565051	NA	4e-19
rs1346	KCNK7	rs10160596	Mean corpuscular hemoglobin	30595370	0.270738	0.565051	NA	4e-43
rs1346	KCNK7	rs10160596	Red blood cell count	30595370	0.270738	0.565051	NA	9e-13
rs1346	KCNK7	rs10160596	Mean corpuscular hemoglobin	32888494	0.270738	0.565051	0.0312803	1e-34
rs1346	KCNK7	rs10160596	Mean corpuscular volume	32888494	0.270738	0.565051	0.0266838	2e-24
rs1346	KCNK7	rs10160596	Mean corpuscular hemoglobin concentration	32888494	0.270738	0.565051	0.0204847	2e-15
rs1346	KCNK7	rs10160596	Serum total protein levels	34594039	0.270738	0.565051	0.0195	4e-14
rs1346	KCNK7	rs10160596	Red cell distribution width	32888494	0.270738	0.565051	0.0424686	3e-61
rs1346	KCNK7	rs10160596	Mean corpuscular hemoglobin concentration	34594039	0.270738	0.565051	0.0155	2e-10
rs17123957	KCNK10	rs6574988	Bipolar disorder	21254220	0.270684	0.574128	NA	4e-06
rs10181551	KCNK3	rs6707735	Cognitive performance (MTAG)	30038396	0.269808	0.854132	0.0129	4e-08
rs10181551	KCNK3	rs6707735	Cognitive performance (MTAG)	30038396	0.269808	0.854132	0.0129	4e-08
rs10181551	KCNK3	rs6707735	Cognitive performance (MTAG)	30038396	0.269808	0.854132	0.0129	4e-08
rs12789028	KCNK7	rs10160596	Mean corpuscular hemoglobin concentration	27863252	0.269757	0.565991	0.0268483	1e-11
rs12789028	KCNK7	rs10160596	Mean corpuscular hemoglobin	27863252	0.269757	0.565991	0.0275008	1e-11
rs12789028	KCNK7	rs10160596	Mean corpuscular hemoglobin concentration	32888493	0.269757	0.565991	0.019576	1e-17
rs12789028	KCNK7	rs10160596	Mean corpuscular hemoglobin concentration	32888493	0.269757	0.565991	NA	4e-19
rs12789028	KCNK7	rs10160596	Mean corpuscular hemoglobin	30595370	0.269757	0.565991	NA	4e-43
rs12789028	KCNK7	rs10160596	Red blood cell count	30595370	0.269757	0.565991	NA	9e-13
rs12789028	KCNK7	rs10160596	Mean corpuscular hemoglobin	32888494	0.269757	0.565991	0.0312803	1e-34
rs12789028	KCNK7	rs10160596	Mean corpuscular volume	32888494	0.269757	0.565991	0.0266838	2e-24
rs12789028	KCNK7	rs10160596	Mean corpuscular hemoglobin concentration	32888494	0.269757	0.565991	0.0204847	2e-15
rs12789028	KCNK7	rs10160596	Serum total protein levels	34594039	0.269757	0.565991	0.0195	4e-14
rs12789028	KCNK7	rs10160596	Red cell distribution width	32888494	0.269757	0.565991	0.0424686	3e-61
rs12789028	KCNK7	rs10160596	Mean corpuscular hemoglobin concentration	34594039	0.269757	0.565991	0.0155	2e-10
rs6714547	KCNK3	rs140381363	Triglyceride levels	35884923	0.269277	0.876552	3.92	6e-16
rs1415424	KCNK18	rs4751628	Waist-hip ratio	30575882	0.269067	0.518716	NA	5e-08
rs1415424	KCNK18	rs4751628	Waist-to-hip ratio adjusted for BMI	30575882	0.269067	0.518716	0.014	2e-13
rs1415424	KCNK18	rs4751628	Height	36224396	0.269067	0.518716	0.0064	1e-23
rs1144928	KCNK7	rs3825071	Hemoglobin A1c levels	34594039	0.26872	0.680659	0.0174	6e-12
rs1275513	KCNK3	rs6705514	Self-reported math ability (MTAG)	30038396	0.268194	0.65337	0.011	2e-09
rs1659711	KCNK3	rs6705514	Self-reported math ability (MTAG)	30038396	0.268194	0.65337	0.011	2e-09
rs1057394	KCNK3	rs11121	Total bilirubin levels	34594039	0.267994	0.695785	0.0113	2e-08
rs1057394	KCNK3	rs11121	Total bilirubin levels	34594039	0.267994	0.695785	0.0113	2e-08
rs2119026	KCNK3	rs140381363	Triglyceride levels	35884923	0.267835	0.87773	3.92	6e-16
rs2053386	KCNK3	rs11121	Total bilirubin levels	34594039	0.267799	0.666172	0.0113	2e-08
rs2053386	KCNK3	rs11121	Total bilirubin levels	34594039	0.267799	0.666172	0.0113	2e-08
rs71455787	KCNK7	rs732072	Inflammatory bowel disease	26192919	0.267689	0.744755	NA	4e-06
rs6742004	KCNK3	rs140381363	Triglyceride levels	35884923	0.26757	0.876236	3.92	6e-16
rs10207670	KCNK3	rs13029206	Spatial QRS-T angle	36918541	0.26714	0.654891	0.034	2e-15
rs10207670	KCNK3	rs13029206	Spatial QRS-T angle	36918541	0.26714	0.654891	0.034	2e-15
rs10207670	KCNK3	rs11887277	Obesity-related traits	23251661	0.266849	0.655675	0.04	5e-06
rs10207670	KCNK3	rs11887277	Obesity-related traits	23251661	0.266849	0.655675	0.04	5e-06
rs11681145	KCNK3	rs10203050	Medial prefrontal thickness (unadjusted for global measures)	36893272	0.266684	0.563865	0.0485	1e-11
rs11681145	KCNK3	rs10203050	Medial prefrontal thickness (unadjusted for global measures)	36893272	0.266684	0.563865	0.0485	1e-11
rs11681145	KCNK3	rs10203050	Medial prefrontal thickness (unadjusted for global measures)	36893272	0.266684	0.563865	0.0485	1e-11
rs6754356	KCNK3	rs140381363	Triglyceride levels	35884923	0.26539	0.875827	3.92	6e-16
rs9470990	KCNK5	rs1155349	Diastolic blood pressure	38689001	0.264955	0.844049	0.1229	8e-13
rs10207670	KCNK3	rs12474330	Reflection (response to stress)	30886212	0.264414	0.631517	0.0882	7e-06
rs10207670	KCNK3	rs12474330	Reflection (response to stress)	30886212	0.264414	0.631517	0.0882	7e-06
rs17854357	KCNK7	rs11227313	Waist circumference adjusted for body mass index	34021172	0.264304	0.992972	0.0165934	2e-08
rs17854357	KCNK7	rs11227313	Body mass index (MTAG)	36376304	0.264304	0.992972	0.02008	2e-20
rs17854357	KCNK7	rs11227313	Body mass index	38538606	0.264304	0.992972	0.0224752	3e-19
rs10207670	KCNK3	rs12470698	Body mass index	30239722	0.264086	0.631405	0.0103	2e-09
rs10207670	KCNK3	rs12470698	Body mass index	30239722	0.264086	0.631405	0.0103	2e-09
rs12714092	KCNK3	rs12992813	Regional cortical thickness (entorhinal)	38890310	0.263335	0.548653	NA	2e-08
rs11691465	KCNK3	rs140381363	Triglyceride levels	35884923	0.262931	0.845758	3.92	6e-16
rs2304682	KCNK3	rs1124649	Height	36224396	0.262752	0.528153	0.0073	3e-27
rs10207670	KCNK3	rs12992813	Regional cortical thickness (entorhinal)	38890310	0.262592	0.519517	NA	2e-08
rs10207670	KCNK3	rs12992813	Regional cortical thickness (entorhinal)	38890310	0.262592	0.519517	NA	2e-08
rs17854357	KCNK7	rs7102454	Body mass index	39375568	0.262513	0.992961	0.0162	2e-17
rs17854357	KCNK7	rs7102454	Birth weight	31043758	0.262513	0.992961	0.015096	2e-08
rs6711384	KCNK3	rs1368888	Electrocardiogram morphology (amplitude at temporal datapoints)	32916098	0.262363	0.538289	0.0402868	1e-12
rs6711384	KCNK3	rs1368888	Spatial QRS-T angle	36918541	0.262363	0.538289	0.032	2e-11
rs6711384	KCNK3	rs1368888	Electrocardiogram morphology (amplitude at temporal datapoints)	32916098	0.262363	0.538289	0.0402868	1e-12
rs6711384	KCNK3	rs1368888	Spatial QRS-T angle	36918541	0.262363	0.538289	0.032	2e-11
rs10207670	KCNK3	rs2891550	Annual healthcare cost	37704630	0.262278	0.93941	0.016507	4e-11
rs2891550	KCNK3	rs10207670	Lymphocyte percentage of white cells	32888494	0.262278	0.93941	0.0200863	1e-16
rs2891550	KCNK3	rs10207670	Neutrophil count	32888494	0.262278	0.93941	0.0224972	2e-20
rs2891550	KCNK3	rs10207670	Neutrophils and lymphocytes in blood (confirmatory factor analysis Factor 35)	38965376	0.262278	0.93941	NA	6e-09
rs10207670	KCNK3	rs2891550	Annual healthcare cost	37704630	0.262278	0.93941	0.016507	4e-11
rs17123957	KCNK10	rs55808324	Inflammatory bowel disease	26192919	0.26161	1	NA	5e-17
rs2053386	KCNK3	rs11887277	Obesity-related traits	23251661	0.261182	0.563922	0.04	5e-06
rs2053386	KCNK3	rs11887277	Obesity-related traits	23251661	0.261182	0.563922	0.04	5e-06
rs11681145	KCNK3	rs1368888	Electrocardiogram morphology (amplitude at temporal datapoints)	32916098	0.260854	0.537904	0.0402868	1e-12
rs11681145	KCNK3	rs1368888	Spatial QRS-T angle	36918541	0.260854	0.537904	0.032	2e-11
rs11681145	KCNK3	rs1368888	Electrocardiogram morphology (amplitude at temporal datapoints)	32916098	0.260854	0.537904	0.0402868	1e-12
rs11681145	KCNK3	rs1368888	Spatial QRS-T angle	36918541	0.260854	0.537904	0.032	2e-11
rs11681145	KCNK3	rs1368888	Electrocardiogram morphology (amplitude at temporal datapoints)	32916098	0.260854	0.537904	0.0402868	1e-12
rs11681145	KCNK3	rs1368888	Spatial QRS-T angle	36918541	0.260854	0.537904	0.032	2e-11
rs9470990	KCNK5	rs2115200	Eating disorders	23568457	0.260423	0.843778	0.098	2e-06
rs6754371	KCNK3	rs140381363	Triglyceride levels	35884923	0.26037	0.874864	3.92	6e-16
rs6754371	KCNK3	rs140381363	Triglyceride levels	35884923	0.26037	0.874864	3.92	6e-16
rs1209552	KCNK7	rs732072	Inflammatory bowel disease	26192919	0.260288	0.740578	NA	4e-06
rs10181551	KCNK3	rs12617392	Self-reported risk-taking behaviour	30271922	0.260282	0.926312	1.023	2e-08
rs10181551	KCNK3	rs12617392	Left–right brain asymmetry	33723403	0.260282	0.926312	NA	4e-11
rs10181551	KCNK3	rs12617392	Attention deficit hyperactivity disorder or risk-taking behavior (pleiotropy)	38565336	0.260282	0.926312	NA	7e-09
rs10181551	KCNK3	rs12617392	Self-reported risk-taking behaviour	30271922	0.260282	0.926312	1.023	2e-08
rs10181551	KCNK3	rs12617392	Left–right brain asymmetry	33723403	0.260282	0.926312	NA	4e-11
rs10181551	KCNK3	rs12617392	Attention deficit hyperactivity disorder or risk-taking behavior (pleiotropy)	38565336	0.260282	0.926312	NA	7e-09
rs10181551	KCNK3	rs12617392	Self-reported risk-taking behaviour	30271922	0.260282	0.926312	1.023	2e-08
rs10181551	KCNK3	rs12617392	Left–right brain asymmetry	33723403	0.260282	0.926312	NA	4e-11
rs10181551	KCNK3	rs12617392	Attention deficit hyperactivity disorder or risk-taking behavior (pleiotropy)	38565336	0.260282	0.926312	NA	7e-09
rs1275513	KCNK3	rs28489942	Triglyceride levels	33462484	0.260229	1	0.0246	8e-23
rs1275513	KCNK3	rs28489942	Insulin-like growth factor 1 levels	33462484	0.260229	1	0.0182	4e-13
rs1275513	KCNK3	rs28489942	Sex hormone-binding globulin levels	33462484	0.260229	1	0.0161	9e-10
rs1275513	KCNK3	rs28489942	C-reactive protein levels	33462484	0.260229	1	0.0177	2e-12
rs1275513	KCNK3	rs28489942	Apolipoprotein B levels	33462484	0.260229	1	0.0155	6e-10
rs1659711	KCNK3	rs28489942	Triglyceride levels	33462484	0.260229	1	0.0246	8e-23
rs1659711	KCNK3	rs28489942	Insulin-like growth factor 1 levels	33462484	0.260229	1	0.0182	4e-13
rs1659711	KCNK3	rs28489942	Sex hormone-binding globulin levels	33462484	0.260229	1	0.0161	9e-10
rs1659711	KCNK3	rs28489942	C-reactive protein levels	33462484	0.260229	1	0.0177	2e-12
rs1659711	KCNK3	rs28489942	Apolipoprotein B levels	33462484	0.260229	1	0.0155	6e-10
rs228824	KCNK5	rs755853	Fasting plasma glucose	32682390	0.260001	0.712344	NA	6e-06
rs12790034	KCNK7	rs10896076	Multi-trait sex score	37277458	0.259746	0.641764	NA	1e-09
rs7606840	KCNK3	rs1368888	Electrocardiogram morphology (amplitude at temporal datapoints)	32916098	0.259592	0.580146	0.0402868	1e-12
rs7606840	KCNK3	rs1368888	Spatial QRS-T angle	36918541	0.259592	0.580146	0.032	2e-11
rs7606840	KCNK3	rs1368888	Electrocardiogram morphology (amplitude at temporal datapoints)	32916098	0.259592	0.580146	0.0402868	1e-12
rs7606840	KCNK3	rs1368888	Spatial QRS-T angle	36918541	0.259592	0.580146	0.032	2e-11
rs7355650	KCNK3	rs1371614	Fasting blood glucose (BMI interaction)	22581228	0.259413	0.602974	0.0003976	2e-12
rs7355650	KCNK3	rs1371614	Fasting blood glucose	22581228	0.259413	0.602974	0.0189	3e-11
rs7355650	KCNK3	rs1371614	Fasting glucose	34059833	0.259413	0.602974	0.0158	6e-16
rs7355650	KCNK3	rs1371614	Insulin-like growth factor 1 levels	33462484	0.259413	0.602974	0.0214	9e-15
rs7355650	KCNK3	rs1371614	Triglyceride levels	33462484	0.259413	0.602974	0.0227	2e-16
rs7355650	KCNK3	rs1371614	Sex hormone-binding globulin levels	33462484	0.259413	0.602974	0.0189	7e-11
rs7355650	KCNK3	rs1371614	Total cholesterol levels	33462484	0.259413	0.602974	0.0163	3e-09
rs7355650	KCNK3	rs1371614	Estimated glomerular filtration rate	33462484	0.259413	0.602974	0.0169	8e-10
rs7355650	KCNK3	rs1371614	Creatinine levels	33462484	0.259413	0.602974	0.0173	4e-10
rs7355650	KCNK3	rs1371614	C-reactive protein levels	33462484	0.259413	0.602974	0.0227	2e-16
rs7355650	KCNK3	rs1371614	Blood glucose levels	33462484	0.259413	0.602974	0.023	2e-15
rs7355650	KCNK3	rs1371614	Low-density lipoprotein levels (MTAG)	36376304	0.259413	0.602974	0.0173	8e-27
rs7355650	KCNK3	rs1371614	Fasting blood glucose (BMI interaction)	22581228	0.259413	0.602974	0.0003976	2e-12
rs7355650	KCNK3	rs1371614	Fasting blood glucose	22581228	0.259413	0.602974	0.0189	3e-11
rs7355650	KCNK3	rs1371614	Fasting glucose	34059833	0.259413	0.602974	0.0158	6e-16
rs7355650	KCNK3	rs1371614	Insulin-like growth factor 1 levels	33462484	0.259413	0.602974	0.0214	9e-15
rs7355650	KCNK3	rs1371614	Triglyceride levels	33462484	0.259413	0.602974	0.0227	2e-16
rs7355650	KCNK3	rs1371614	Sex hormone-binding globulin levels	33462484	0.259413	0.602974	0.0189	7e-11
rs7355650	KCNK3	rs1371614	Total cholesterol levels	33462484	0.259413	0.602974	0.0163	3e-09
rs7355650	KCNK3	rs1371614	Estimated glomerular filtration rate	33462484	0.259413	0.602974	0.0169	8e-10
rs7355650	KCNK3	rs1371614	Creatinine levels	33462484	0.259413	0.602974	0.0173	4e-10
rs7355650	KCNK3	rs1371614	C-reactive protein levels	33462484	0.259413	0.602974	0.0227	2e-16
rs7355650	KCNK3	rs1371614	Blood glucose levels	33462484	0.259413	0.602974	0.023	2e-15
rs7355650	KCNK3	rs1371614	Low-density lipoprotein levels (MTAG)	36376304	0.259413	0.602974	0.0173	8e-27
rs2053386	KCNK3	rs13029206	Spatial QRS-T angle	36918541	0.259371	0.562943	0.034	2e-15
rs2053386	KCNK3	rs13029206	Spatial QRS-T angle	36918541	0.259371	0.562943	0.034	2e-15
rs12790034	KCNK7	rs11227395	C-reactive protein levels	31900758	0.258616	0.750136	0.0181165	2e-13
rs12790034	KCNK7	rs11227395	C-reactive protein levels (MTAG)	36376304	0.258616	0.750136	0.01874	3e-15
rs6721395	KCNK3	rs1368888	Electrocardiogram morphology (amplitude at temporal datapoints)	32916098	0.258554	0.531137	0.0402868	1e-12
rs6721395	KCNK3	rs1368888	Spatial QRS-T angle	36918541	0.258554	0.531137	0.032	2e-11
rs6721395	KCNK3	rs1368888	Electrocardiogram morphology (amplitude at temporal datapoints)	32916098	0.258554	0.531137	0.0402868	1e-12
rs6721395	KCNK3	rs1368888	Spatial QRS-T angle	36918541	0.258554	0.531137	0.032	2e-11
rs1131375	KCNK3	rs11681145	C-reactive protein levels	31900758	0.2582	0.591524	0.0147622	9e-12
rs1131375	KCNK3	rs11681145	C-reactive protein levels	31900758	0.2582	0.591524	0.0147622	9e-12
rs10787779	KCNK18	rs2286628	Waist circumference adjusted for body mass index	34021172	0.257949	0.554117	0.0160409	5e-08
rs71455787	KCNK7	rs118086960	Psoriasis	28537254	0.257934	0.953435	1.12	7e-09
rs10787779	KCNK18	rs4752078	Waist-hip ratio	30595370	0.257851	0.550865	NA	5e-14
rs7088735	KCNK18	rs2255424	Waist-to-hip ratio adjusted for BMI	31669095	0.257292	0.623562	NA	1e-11
rs10181551	KCNK3	rs12612619	Venous thromboembolism adjusted for sickle cell variant rs77121243-T	28203683	0.256856	0.716811	1.462	3e-06
rs10181551	KCNK3	rs12612619	Venous thromboembolism adjusted for sickle cell variant rs77121243-T	28203683	0.256856	0.716811	1.462	3e-06
rs10181551	KCNK3	rs12612619	Venous thromboembolism adjusted for sickle cell variant rs77121243-T	28203683	0.256856	0.716811	1.462	3e-06
rs11678188	KCNK3	rs1371614	Fasting blood glucose (BMI interaction)	22581228	0.2564	0.66193	0.0003976	2e-12
rs11678188	KCNK3	rs1371614	Fasting blood glucose	22581228	0.2564	0.66193	0.0189	3e-11
rs11678188	KCNK3	rs1371614	Fasting glucose	34059833	0.2564	0.66193	0.0158	6e-16
rs11678188	KCNK3	rs1371614	Insulin-like growth factor 1 levels	33462484	0.2564	0.66193	0.0214	9e-15
rs11678188	KCNK3	rs1371614	Triglyceride levels	33462484	0.2564	0.66193	0.0227	2e-16
rs11678188	KCNK3	rs1371614	Sex hormone-binding globulin levels	33462484	0.2564	0.66193	0.0189	7e-11
rs11678188	KCNK3	rs1371614	Total cholesterol levels	33462484	0.2564	0.66193	0.0163	3e-09
rs11678188	KCNK3	rs1371614	Estimated glomerular filtration rate	33462484	0.2564	0.66193	0.0169	8e-10
rs11678188	KCNK3	rs1371614	Creatinine levels	33462484	0.2564	0.66193	0.0173	4e-10
rs11678188	KCNK3	rs1371614	C-reactive protein levels	33462484	0.2564	0.66193	0.0227	2e-16
rs11678188	KCNK3	rs1371614	Blood glucose levels	33462484	0.2564	0.66193	0.023	2e-15
rs11678188	KCNK3	rs1371614	Low-density lipoprotein levels (MTAG)	36376304	0.2564	0.66193	0.0173	8e-27
rs11678188	KCNK3	rs1371614	Fasting blood glucose (BMI interaction)	22581228	0.2564	0.66193	0.0003976	2e-12
rs11678188	KCNK3	rs1371614	Fasting blood glucose	22581228	0.2564	0.66193	0.0189	3e-11
rs11678188	KCNK3	rs1371614	Fasting glucose	34059833	0.2564	0.66193	0.0158	6e-16
rs11678188	KCNK3	rs1371614	Insulin-like growth factor 1 levels	33462484	0.2564	0.66193	0.0214	9e-15
rs11678188	KCNK3	rs1371614	Triglyceride levels	33462484	0.2564	0.66193	0.0227	2e-16
rs11678188	KCNK3	rs1371614	Sex hormone-binding globulin levels	33462484	0.2564	0.66193	0.0189	7e-11
rs11678188	KCNK3	rs1371614	Total cholesterol levels	33462484	0.2564	0.66193	0.0163	3e-09
rs11678188	KCNK3	rs1371614	Estimated glomerular filtration rate	33462484	0.2564	0.66193	0.0169	8e-10
rs11678188	KCNK3	rs1371614	Creatinine levels	33462484	0.2564	0.66193	0.0173	4e-10
rs11678188	KCNK3	rs1371614	C-reactive protein levels	33462484	0.2564	0.66193	0.0227	2e-16
rs11678188	KCNK3	rs1371614	Blood glucose levels	33462484	0.2564	0.66193	0.023	2e-15
rs11678188	KCNK3	rs1371614	Low-density lipoprotein levels (MTAG)	36376304	0.2564	0.66193	0.0173	8e-27
rs11678188	KCNK3	rs1371614	Fasting blood glucose (BMI interaction)	22581228	0.2564	0.66193	0.0003976	2e-12
rs11678188	KCNK3	rs1371614	Fasting blood glucose	22581228	0.2564	0.66193	0.0189	3e-11
rs11678188	KCNK3	rs1371614	Fasting glucose	34059833	0.2564	0.66193	0.0158	6e-16
rs11678188	KCNK3	rs1371614	Insulin-like growth factor 1 levels	33462484	0.2564	0.66193	0.0214	9e-15
rs11678188	KCNK3	rs1371614	Triglyceride levels	33462484	0.2564	0.66193	0.0227	2e-16
rs11678188	KCNK3	rs1371614	Sex hormone-binding globulin levels	33462484	0.2564	0.66193	0.0189	7e-11
rs11678188	KCNK3	rs1371614	Total cholesterol levels	33462484	0.2564	0.66193	0.0163	3e-09
rs11678188	KCNK3	rs1371614	Estimated glomerular filtration rate	33462484	0.2564	0.66193	0.0169	8e-10
rs11678188	KCNK3	rs1371614	Creatinine levels	33462484	0.2564	0.66193	0.0173	4e-10
rs11678188	KCNK3	rs1371614	C-reactive protein levels	33462484	0.2564	0.66193	0.0227	2e-16
rs11678188	KCNK3	rs1371614	Blood glucose levels	33462484	0.2564	0.66193	0.023	2e-15
rs11678188	KCNK3	rs1371614	Low-density lipoprotein levels (MTAG)	36376304	0.2564	0.66193	0.0173	8e-27
rs67100745	KCNK3	rs1368888	Electrocardiogram morphology (amplitude at temporal datapoints)	32916098	0.256141	0.586127	0.0402868	1e-12
rs67100745	KCNK3	rs1368888	Spatial QRS-T angle	36918541	0.256141	0.586127	0.032	2e-11
rs67100745	KCNK3	rs1368888	Electrocardiogram morphology (amplitude at temporal datapoints)	32916098	0.256141	0.586127	0.0402868	1e-12
rs67100745	KCNK3	rs1368888	Spatial QRS-T angle	36918541	0.256141	0.586127	0.032	2e-11
rs67100745	KCNK3	rs1368888	Electrocardiogram morphology (amplitude at temporal datapoints)	32916098	0.256141	0.586127	0.0402868	1e-12
rs67100745	KCNK3	rs1368888	Spatial QRS-T angle	36918541	0.256141	0.586127	0.032	2e-11
rs6711384	KCNK3	rs10203050	Medial prefrontal thickness (unadjusted for global measures)	36893272	0.255777	0.553413	0.0485	1e-11
rs6711384	KCNK3	rs10203050	Medial prefrontal thickness (unadjusted for global measures)	36893272	0.255777	0.553413	0.0485	1e-11
rs2439076	KCNK3	rs7606840	Risk taking (standard GWA)	37106081	0.255422	0.579615	0.0065403	4e-08
rs2439076	KCNK3	rs7606840	Smoking cessation	36477530	0.255422	0.579615	0.00757	8e-10
rs2439076	KCNK3	rs1275539	Triglyceride levels x short total sleep time interaction (2df test)	31719535	0.255205	0.528925	0.01444	1e-11
rs2439076	KCNK3	rs1275539	Triglyceride levels	35884923	0.255205	0.528925	4.48	7e-23
rs601100	KCNK7	rs34509162	Hip circumference adjusted for BMI	34021172	0.25429	0.759597	0.0195202	1e-08
rs7574004	KCNK3	rs1275539	Triglyceride levels x short total sleep time interaction (2df test)	31719535	0.253931	0.52655	0.01444	1e-11
rs7574004	KCNK3	rs1275539	Triglyceride levels	35884923	0.253931	0.52655	4.48	7e-23
rs7574004	KCNK3	rs1275539	Triglyceride levels x short total sleep time interaction (2df test)	31719535	0.253931	0.52655	0.01444	1e-11
rs7574004	KCNK3	rs1275539	Triglyceride levels	35884923	0.253931	0.52655	4.48	7e-23
rs1131375	KCNK3	rs72804857	Urate levels	31578528	0.253915	0.916049	0.0382	4e-08
rs1131375	KCNK3	rs72804857	Urate levels	31578528	0.253915	0.916049	0.024791	8e-06
rs1131375	KCNK3	rs72804857	Urate levels	31578528	0.253915	0.916049	0.0353	5e-06
rs1131375	KCNK3	rs72804857	Urate levels	31578528	0.253915	0.916049	0.0281	3e-10
rs1131375	KCNK3	rs72804857	Alcohol frequency weekly (standard GWA)	37106081	0.253915	0.916049	0.2083	1e-08
rs1131375	KCNK3	rs72804857	Serum urate levels	38658550	0.253915	0.916049	0.0214	2e-11
rs1131375	KCNK3	rs72804857	Urate levels	31578528	0.253915	0.916049	0.0382	4e-08
rs1131375	KCNK3	rs72804857	Urate levels	31578528	0.253915	0.916049	0.024791	8e-06
rs1131375	KCNK3	rs72804857	Urate levels	31578528	0.253915	0.916049	0.0353	5e-06
rs1131375	KCNK3	rs72804857	Urate levels	31578528	0.253915	0.916049	0.0281	3e-10
rs1131375	KCNK3	rs72804857	Alcohol frequency weekly (standard GWA)	37106081	0.253915	0.916049	0.2083	1e-08
rs1131375	KCNK3	rs72804857	Serum urate levels	38658550	0.253915	0.916049	0.0214	2e-11
rs17123957	KCNK10	rs8005161	Eosinophil counts	30595370	0.253364	0.983595	NA	1e-08
rs17123957	KCNK10	rs8005161	Inflammatory bowel disease	23128233	0.253364	0.983595	1.153	2e-14
rs17123957	KCNK10	rs8005161	Crohn's disease	21102463	0.253364	0.983595	1.23	4e-18
rs17123957	KCNK10	rs8005161	Crohn's disease	26192919	0.253364	0.983595	1.16774	9e-14
rs17123957	KCNK10	rs8005161	Ulcerative colitis	26192919	0.253364	0.983595	1.13711	3e-09
rs17123957	KCNK10	rs8005161	Crohn's disease	28067908	0.253364	0.983595	NA	5e-12
rs17123957	KCNK10	rs8005161	Inflammatory bowel disease	28067908	0.253364	0.983595	NA	3e-11
rs1659677	KCNK3	rs7606840	Risk taking (standard GWA)	37106081	0.253147	0.575876	0.0065403	4e-08
rs1659677	KCNK3	rs7606840	Smoking cessation	36477530	0.253147	0.575876	0.00757	8e-10
rs7574004	KCNK3	rs7606840	Risk taking (standard GWA)	37106081	0.253147	0.575876	0.0065403	4e-08
rs7574004	KCNK3	rs7606840	Smoking cessation	36477530	0.253147	0.575876	0.00757	8e-10
rs7574004	KCNK3	rs7606840	Risk taking (standard GWA)	37106081	0.253147	0.575876	0.0065403	4e-08
rs7574004	KCNK3	rs7606840	Smoking cessation	36477530	0.253147	0.575876	0.00757	8e-10
rs1659677	KCNK3	rs1275539	Triglyceride levels x short total sleep time interaction (2df test)	31719535	0.253126	0.525715	0.01444	1e-11
rs1659677	KCNK3	rs1275539	Triglyceride levels	35884923	0.253126	0.525715	4.48	7e-23
rs654638	KCNK7	rs3903072	Breast cancer	23535729	0.253074	0.841555	1.05	9e-12
rs654638	KCNK7	rs3903072	Breast cancer	32139696	0.253074	0.841555	0.96	6e-12
rs654638	KCNK7	rs3903072	Breast cancer	29059683	0.253074	0.841555	1.03093	2e-12
rs654638	KCNK7	rs3903072	Breast cancer	25751625	0.253074	0.841555	1.05263	3e-07
rs654638	KCNK7	rs3903072	Breast cancer	25751625	0.253074	0.841555	1.05263	1e-10
rs10787779	KCNK18	rs11198034	Waist-hip index	34021172	0.252982	0.546527	0.0183205	3e-10
rs10787779	KCNK18	rs11198034	Waist-to-hip ratio adjusted for BMI	34021172	0.252982	0.546527	0.0181371	5e-10
rs1866561	KCNK3	rs12105356	Edge-level brain connectivity (multivariate analysis)	36800424	0.252166	0.536055	14.3229	2e-46
rs77779142	KCNK7	rs658524	Height	39134668	0.25191	0.964789	0.0135397	3e-10
rs6721395	KCNK3	rs10203050	Medial prefrontal thickness (unadjusted for global measures)	36893272	0.251804	0.552438	0.0485	1e-11
rs6721395	KCNK3	rs10203050	Medial prefrontal thickness (unadjusted for global measures)	36893272	0.251804	0.552438	0.0485	1e-11
rs13423359	KCNK3	rs11681145	C-reactive protein levels	31900758	0.251211	0.571837	0.0147622	9e-12
rs77779142	KCNK7	rs687672	Creatinine levels	38116116	0.250783	0.959453	NA	2e-08
rs9471113	KCNK5	rs6458117	Vertex-wise sulcal depth	34910505	0.250528	0.796113	22.92	3e-116
rs9471113	KCNK5	rs6458117	T2 brain MRIs Unsupervised Deep learning derived Imaging Phenotypes (dimension 2)	38580839	0.250528	0.796113	NA	4e-19
rs77779142	KCNK7	rs658938	Educational attainment	35361970	0.250498	0.96208	0.0123583	1e-20
rs10787779	KCNK18	rs4751628	Waist-hip ratio	30575882	0.2504	0.517974	NA	5e-08
rs10787779	KCNK18	rs4751628	Waist-to-hip ratio adjusted for BMI	30575882	0.2504	0.517974	0.014	2e-13
rs10787779	KCNK18	rs4751628	Height	36224396	0.2504	0.517974	0.0064	1e-23
rs1866561	KCNK3	rs11904656	Vertex-wise sulcal depth	34910505	0.25021	0.538445	NA	8e-07
rs1866561	KCNK3	rs11904656	Vertex-wise sulcal depth	34910505	0.25021	0.538445	20.61	2e-94
rs77779142	KCNK7	rs568617	Chronic inflammatory diseases (ankylosing spondylitis, Crohn's disease, psoriasis, primary sclerosing cholangitis, ulcerative colitis) (pleiotropy)	26974007	0.250015	0.962058	NA	4e-08
rs77779142	KCNK7	rs568617	Crohn's disease	26192919	0.250015	0.962058	1.08883	2e-08
rs2846139	KCNK7	rs10160596	Mean corpuscular hemoglobin concentration	27863252	0.249218	0.544968	0.0268483	1e-11
rs2846139	KCNK7	rs10160596	Mean corpuscular hemoglobin	27863252	0.249218	0.544968	0.0275008	1e-11
rs2846139	KCNK7	rs10160596	Mean corpuscular hemoglobin concentration	32888493	0.249218	0.544968	0.019576	1e-17
rs2846139	KCNK7	rs10160596	Mean corpuscular hemoglobin concentration	32888493	0.249218	0.544968	NA	4e-19
rs2846139	KCNK7	rs10160596	Mean corpuscular hemoglobin	30595370	0.249218	0.544968	NA	4e-43
rs2846139	KCNK7	rs10160596	Red blood cell count	30595370	0.249218	0.544968	NA	9e-13
rs2846139	KCNK7	rs10160596	Mean corpuscular hemoglobin	32888494	0.249218	0.544968	0.0312803	1e-34
rs2846139	KCNK7	rs10160596	Mean corpuscular volume	32888494	0.249218	0.544968	0.0266838	2e-24
rs2846139	KCNK7	rs10160596	Mean corpuscular hemoglobin concentration	32888494	0.249218	0.544968	0.0204847	2e-15
rs2846139	KCNK7	rs10160596	Serum total protein levels	34594039	0.249218	0.544968	0.0195	4e-14
rs2846139	KCNK7	rs10160596	Red cell distribution width	32888494	0.249218	0.544968	0.0424686	3e-61
rs2846139	KCNK7	rs10160596	Mean corpuscular hemoglobin concentration	34594039	0.249218	0.544968	0.0155	2e-10
rs34732613	KCNK3	rs1371614	Fasting blood glucose (BMI interaction)	22581228	0.248654	0.748402	0.0003976	2e-12
rs34732613	KCNK3	rs1371614	Fasting blood glucose	22581228	0.248654	0.748402	0.0189	3e-11
rs34732613	KCNK3	rs1371614	Fasting glucose	34059833	0.248654	0.748402	0.0158	6e-16
rs34732613	KCNK3	rs1371614	Insulin-like growth factor 1 levels	33462484	0.248654	0.748402	0.0214	9e-15
rs34732613	KCNK3	rs1371614	Triglyceride levels	33462484	0.248654	0.748402	0.0227	2e-16
rs34732613	KCNK3	rs1371614	Sex hormone-binding globulin levels	33462484	0.248654	0.748402	0.0189	7e-11
rs34732613	KCNK3	rs1371614	Total cholesterol levels	33462484	0.248654	0.748402	0.0163	3e-09
rs34732613	KCNK3	rs1371614	Estimated glomerular filtration rate	33462484	0.248654	0.748402	0.0169	8e-10
rs34732613	KCNK3	rs1371614	Creatinine levels	33462484	0.248654	0.748402	0.0173	4e-10
rs34732613	KCNK3	rs1371614	C-reactive protein levels	33462484	0.248654	0.748402	0.0227	2e-16
rs34732613	KCNK3	rs1371614	Blood glucose levels	33462484	0.248654	0.748402	0.023	2e-15
rs34732613	KCNK3	rs1371614	Low-density lipoprotein levels (MTAG)	36376304	0.248654	0.748402	0.0173	8e-27
rs34732613	KCNK3	rs1371614	Fasting blood glucose (BMI interaction)	22581228	0.248654	0.748402	0.0003976	2e-12
rs34732613	KCNK3	rs1371614	Fasting blood glucose	22581228	0.248654	0.748402	0.0189	3e-11
rs34732613	KCNK3	rs1371614	Fasting glucose	34059833	0.248654	0.748402	0.0158	6e-16
rs34732613	KCNK3	rs1371614	Insulin-like growth factor 1 levels	33462484	0.248654	0.748402	0.0214	9e-15
rs34732613	KCNK3	rs1371614	Triglyceride levels	33462484	0.248654	0.748402	0.0227	2e-16
rs34732613	KCNK3	rs1371614	Sex hormone-binding globulin levels	33462484	0.248654	0.748402	0.0189	7e-11
rs34732613	KCNK3	rs1371614	Total cholesterol levels	33462484	0.248654	0.748402	0.0163	3e-09
rs34732613	KCNK3	rs1371614	Estimated glomerular filtration rate	33462484	0.248654	0.748402	0.0169	8e-10
rs34732613	KCNK3	rs1371614	Creatinine levels	33462484	0.248654	0.748402	0.0173	4e-10
rs34732613	KCNK3	rs1371614	C-reactive protein levels	33462484	0.248654	0.748402	0.0227	2e-16
rs34732613	KCNK3	rs1371614	Blood glucose levels	33462484	0.248654	0.748402	0.023	2e-15
rs34732613	KCNK3	rs1371614	Low-density lipoprotein levels (MTAG)	36376304	0.248654	0.748402	0.0173	8e-27
rs6909965	KCNK5	rs6458117	Vertex-wise sulcal depth	34910505	0.247863	0.788962	22.92	3e-116
rs6909965	KCNK5	rs6458117	T2 brain MRIs Unsupervised Deep learning derived Imaging Phenotypes (dimension 2)	38580839	0.247863	0.788962	NA	4e-19
rs1275513	KCNK3	rs11126784	Brain morphology (MOSTest)	32665545	0.247683	0.609605	NA	1e-16
rs1275513	KCNK3	rs11126784	Whole brain restricted directional diffusion (multivariate analysis)	35505052	0.247683	0.609605	NA	3e-54
rs1275513	KCNK3	rs11126784	Brain morphology (MOSTest)	35164939	0.247683	0.609605	NA	2e-30
rs1659711	KCNK3	rs11126784	Brain morphology (MOSTest)	32665545	0.247683	0.609605	NA	1e-16
rs1659711	KCNK3	rs11126784	Whole brain restricted directional diffusion (multivariate analysis)	35505052	0.247683	0.609605	NA	3e-54
rs1659711	KCNK3	rs11126784	Brain morphology (MOSTest)	35164939	0.247683	0.609605	NA	2e-30
rs11681145	KCNK3	rs12612619	Venous thromboembolism adjusted for sickle cell variant rs77121243-T	28203683	0.247487	0.498778	1.462	3e-06
rs11681145	KCNK3	rs12612619	Venous thromboembolism adjusted for sickle cell variant rs77121243-T	28203683	0.247487	0.498778	1.462	3e-06
rs11681145	KCNK3	rs12612619	Venous thromboembolism adjusted for sickle cell variant rs77121243-T	28203683	0.247487	0.498778	1.462	3e-06
rs10181551	KCNK3	rs2196150	White blood cell count	32888494	0.247354	0.542753	0.0155962	5e-12
rs10181551	KCNK3	rs2196150	White blood cell count	32888494	0.247354	0.542753	0.0155962	5e-12
rs10181551	KCNK3	rs2196150	White blood cell count	32888494	0.247354	0.542753	0.0155962	5e-12
rs1866561	KCNK3	rs6705514	Self-reported math ability (MTAG)	30038396	0.246644	0.547825	0.011	2e-09
rs1415425	KCNK18	rs2286628	Waist circumference adjusted for body mass index	34021172	0.245699	0.570329	0.0160409	5e-08
rs1866561	KCNK3	rs10191551	Whole brain free water diffusion (multivariate analysis)	35505052	0.245698	0.538127	NA	9e-22
rs1659677	KCNK3	rs6705514	Self-reported math ability (MTAG)	30038396	0.24505	0.608028	0.011	2e-09
rs7574004	KCNK3	rs6705514	Self-reported math ability (MTAG)	30038396	0.24505	0.608028	0.011	2e-09
rs7574004	KCNK3	rs6705514	Self-reported math ability (MTAG)	30038396	0.24505	0.608028	0.011	2e-09
rs2439076	KCNK3	rs6705514	Self-reported math ability (MTAG)	30038396	0.245032	0.609223	0.011	2e-09
rs13423359	KCNK3	rs72804857	Urate levels	31578528	0.244733	0.917618	0.0382	4e-08
rs13423359	KCNK3	rs72804857	Urate levels	31578528	0.244733	0.917618	0.024791	8e-06
rs13423359	KCNK3	rs72804857	Urate levels	31578528	0.244733	0.917618	0.0353	5e-06
rs13423359	KCNK3	rs72804857	Urate levels	31578528	0.244733	0.917618	0.0281	3e-10
rs13423359	KCNK3	rs72804857	Alcohol frequency weekly (standard GWA)	37106081	0.244733	0.917618	0.2083	1e-08
rs13423359	KCNK3	rs72804857	Serum urate levels	38658550	0.244733	0.917618	0.0214	2e-11
rs7606840	KCNK3	rs11887277	Obesity-related traits	23251661	0.244665	0.595242	0.04	5e-06
rs7606840	KCNK3	rs11887277	Obesity-related traits	23251661	0.244665	0.595242	0.04	5e-06
rs654638	KCNK7	rs11602769	Allergic sensitization	30013184	0.24458	0.841857	1.12	3e-07
rs1415425	KCNK18	rs4752078	Waist-hip ratio	30595370	0.244518	0.565725	NA	5e-14
rs1866561	KCNK3	rs2891550	Annual healthcare cost	37704630	0.243785	0.701898	0.016507	4e-11
rs10947785	KCNK5	rs12211281	Hemoglobin	34594039	0.243768	0.799199	0.0144	1e-12
rs10947785	KCNK5	rs12211281	Hematocrit	34594039	0.243768	0.799199	0.0162	5e-15
rs11681145	KCNK3	rs11126806	Regional cortical thickness (paracentral)	38890310	0.243731	0.552212	NA	3e-08
rs11681145	KCNK3	rs11126806	Regional cortical thickness (inferiorparietal)	38890310	0.243731	0.552212	NA	2e-08
rs11681145	KCNK3	rs11126806	Global cortical thickness (GlobalMeanMean)	38890310	0.243731	0.552212	NA	4e-08
rs11681145	KCNK3	rs11126806	Ventromedial occipital thickness (unadjusted for global measures)	36893272	0.243731	0.552212	0.056	3e-15
rs11681145	KCNK3	rs11126806	Regional cortical thickness (paracentral)	38890310	0.243731	0.552212	NA	3e-08
rs11681145	KCNK3	rs11126806	Regional cortical thickness (inferiorparietal)	38890310	0.243731	0.552212	NA	2e-08
rs11681145	KCNK3	rs11126806	Global cortical thickness (GlobalMeanMean)	38890310	0.243731	0.552212	NA	4e-08
rs11681145	KCNK3	rs11126806	Ventromedial occipital thickness (unadjusted for global measures)	36893272	0.243731	0.552212	0.056	3e-15
rs11681145	KCNK3	rs11126806	Regional cortical thickness (paracentral)	38890310	0.243731	0.552212	NA	3e-08
rs11681145	KCNK3	rs11126806	Regional cortical thickness (inferiorparietal)	38890310	0.243731	0.552212	NA	2e-08
rs11681145	KCNK3	rs11126806	Global cortical thickness (GlobalMeanMean)	38890310	0.243731	0.552212	NA	4e-08
rs11681145	KCNK3	rs11126806	Ventromedial occipital thickness (unadjusted for global measures)	36893272	0.243731	0.552212	0.056	3e-15
rs9470992	KCNK5	rs1155349	Diastolic blood pressure	38689001	0.243378	0.859174	0.1229	8e-13
rs1866561	KCNK3	rs7606840	Risk taking (standard GWA)	37106081	0.243315	0.583908	0.0065403	4e-08
rs1866561	KCNK3	rs7606840	Smoking cessation	36477530	0.243315	0.583908	0.00757	8e-10
rs10947785	KCNK5	rs55856036	Red blood cell count	32888493	0.243215	0.798926	NA	2e-10
rs10947785	KCNK5	rs55856036	Red blood cell count	34594039	0.243215	0.798926	0.0141	5e-11
rs2439076	KCNK3	rs11126857	CGREF1/FAM3C protein level ratio	38412862	0.243205	0.66349	0.647385	1E-2055
rs7606840	KCNK3	rs13029206	Spatial QRS-T angle	36918541	0.24307	0.594334	0.034	2e-15
rs7606840	KCNK3	rs13029206	Spatial QRS-T angle	36918541	0.24307	0.594334	0.034	2e-15
rs11678188	KCNK3	rs11121	Total bilirubin levels	34594039	0.242669	0.659025	0.0113	2e-08
rs11678188	KCNK3	rs11121	Total bilirubin levels	34594039	0.242669	0.659025	0.0113	2e-08
rs11678188	KCNK3	rs11121	Total bilirubin levels	34594039	0.242669	0.659025	0.0113	2e-08
rs11227206	KCNK7	rs1152620	Metabolic syndrome	39349817	0.242601	0.968329	0.0156885	2e-09
rs11227206	KCNK7	rs1152620	Serum uric acid levels	29403010	0.242601	0.968329	0.04811	2e-29
rs6720602	KCNK3	rs1395	Fasting blood glucose adjusted for BMI	25625282	0.242473	0.594749	0.021	1e-07
rs6720602	KCNK3	rs1395	Pantothenate levels	35347128	0.242473	0.594749	0.18	2e-17
rs6720602	KCNK3	rs1395	Pantothenate levels	24816252	0.242473	0.594749	0.017	8e-11
rs6720602	KCNK3	rs1395	Fasting blood glucose adjusted for BMI	25625282	0.242473	0.594749	0.021	1e-07
rs6720602	KCNK3	rs1395	Pantothenate levels	35347128	0.242473	0.594749	0.18	2e-17
rs6720602	KCNK3	rs1395	Pantothenate levels	24816252	0.242473	0.594749	0.017	8e-11
rs1659677	KCNK3	rs11126857	CGREF1/FAM3C protein level ratio	38412862	0.242235	0.660844	0.647385	1E-2055
rs7574004	KCNK3	rs11126857	CGREF1/FAM3C protein level ratio	38412862	0.242235	0.660844	0.647385	1E-2055
rs7574004	KCNK3	rs11126857	CGREF1/FAM3C protein level ratio	38412862	0.242235	0.660844	0.647385	1E-2055
rs67100745	KCNK3	rs11887277	Obesity-related traits	23251661	0.242195	0.602352	0.04	5e-06
rs67100745	KCNK3	rs11887277	Obesity-related traits	23251661	0.242195	0.602352	0.04	5e-06
rs67100745	KCNK3	rs11887277	Obesity-related traits	23251661	0.242195	0.602352	0.04	5e-06
rs6711384	KCNK3	rs11126806	Regional cortical thickness (paracentral)	38890310	0.242062	0.551514	NA	3e-08
rs6711384	KCNK3	rs11126806	Regional cortical thickness (inferiorparietal)	38890310	0.242062	0.551514	NA	2e-08
rs6711384	KCNK3	rs11126806	Global cortical thickness (GlobalMeanMean)	38890310	0.242062	0.551514	NA	4e-08
rs6711384	KCNK3	rs11126806	Ventromedial occipital thickness (unadjusted for global measures)	36893272	0.242062	0.551514	0.056	3e-15
rs6711384	KCNK3	rs11126806	Regional cortical thickness (paracentral)	38890310	0.242062	0.551514	NA	3e-08
rs6711384	KCNK3	rs11126806	Regional cortical thickness (inferiorparietal)	38890310	0.242062	0.551514	NA	2e-08
rs6711384	KCNK3	rs11126806	Global cortical thickness (GlobalMeanMean)	38890310	0.242062	0.551514	NA	4e-08
rs6711384	KCNK3	rs11126806	Ventromedial occipital thickness (unadjusted for global measures)	36893272	0.242062	0.551514	0.056	3e-15
rs10181551	KCNK3	rs7575465	Cortical surface area (MOSTest)	32665545	0.241721	0.998035	NA	6e-09
rs10181551	KCNK3	rs7575465	Schizophrenia	35396580	0.241721	0.998035	0.96242	5e-07
rs10181551	KCNK3	rs7575465	Cortical surface area	34560273	0.241721	0.998035	NA	1e-17
rs10181551	KCNK3	rs7575465	Left-hemisphere somatomotor network to left-hemisphere limbic network white-matter structural connectivity	38438384	0.241721	0.998035	0.0482425	3e-09
rs10181551	KCNK3	rs7575465	Cortical surface area (MOSTest)	32665545	0.241721	0.998035	NA	6e-09
rs10181551	KCNK3	rs7575465	Schizophrenia	35396580	0.241721	0.998035	0.96242	5e-07
rs10181551	KCNK3	rs7575465	Cortical surface area	34560273	0.241721	0.998035	NA	1e-17
rs10181551	KCNK3	rs7575465	Left-hemisphere somatomotor network to left-hemisphere limbic network white-matter structural connectivity	38438384	0.241721	0.998035	0.0482425	3e-09
rs10181551	KCNK3	rs7575465	Cortical surface area (MOSTest)	32665545	0.241721	0.998035	NA	6e-09
rs10181551	KCNK3	rs7575465	Schizophrenia	35396580	0.241721	0.998035	0.96242	5e-07
rs10181551	KCNK3	rs7575465	Cortical surface area	34560273	0.241721	0.998035	NA	1e-17
rs10181551	KCNK3	rs7575465	Left-hemisphere somatomotor network to left-hemisphere limbic network white-matter structural connectivity	38438384	0.241721	0.998035	0.0482425	3e-09
rs11681145	KCNK3	rs11902826	Vertex-wise cortical surface area	34910505	0.241392	0.519195	NA	4e-08
rs11681145	KCNK3	rs11902826	Vertex-wise cortical surface area	34910505	0.241392	0.519195	10.89	1e-27
rs11681145	KCNK3	rs11902826	Vertex-wise cortical surface area	34910505	0.241392	0.519195	NA	4e-08
rs11681145	KCNK3	rs11902826	Vertex-wise cortical surface area	34910505	0.241392	0.519195	10.89	1e-27
rs11681145	KCNK3	rs11902826	Vertex-wise cortical surface area	34910505	0.241392	0.519195	NA	4e-08
rs11681145	KCNK3	rs11902826	Vertex-wise cortical surface area	34910505	0.241392	0.519195	10.89	1e-27
rs34730887	KCNK3	rs1395	Fasting blood glucose adjusted for BMI	25625282	0.241333	0.59359	0.021	1e-07
rs34730887	KCNK3	rs1395	Pantothenate levels	35347128	0.241333	0.59359	0.18	2e-17
rs34730887	KCNK3	rs1395	Pantothenate levels	24816252	0.241333	0.59359	0.017	8e-11
rs34730887	KCNK3	rs1395	Fasting blood glucose adjusted for BMI	25625282	0.241333	0.59359	0.021	1e-07
rs34730887	KCNK3	rs1395	Pantothenate levels	35347128	0.241333	0.59359	0.18	2e-17
rs34730887	KCNK3	rs1395	Pantothenate levels	24816252	0.241333	0.59359	0.017	8e-11
rs1415425	KCNK18	rs11198034	Waist-hip index	34021172	0.240655	0.562152	0.0183205	3e-10
rs1415425	KCNK18	rs11198034	Waist-to-hip ratio adjusted for BMI	34021172	0.240655	0.562152	0.0181371	5e-10
rs67100745	KCNK3	rs13029206	Spatial QRS-T angle	36918541	0.240638	0.60146	0.034	2e-15
rs67100745	KCNK3	rs13029206	Spatial QRS-T angle	36918541	0.240638	0.60146	0.034	2e-15
rs67100745	KCNK3	rs13029206	Spatial QRS-T angle	36918541	0.240638	0.60146	0.034	2e-15
rs11681145	KCNK3	rs4665930	Whole brain restricted isotropic diffusion (multivariate analysis)	35505052	0.240222	0.519334	NA	3e-37
rs11681145	KCNK3	rs4665930	Whole brain restricted isotropic diffusion (multivariate analysis)	35505052	0.240222	0.519334	NA	3e-37
rs11681145	KCNK3	rs4665930	Whole brain restricted isotropic diffusion (multivariate analysis)	35505052	0.240222	0.519334	NA	3e-37
rs11681562	KCNK3	rs1371614	Fasting blood glucose (BMI interaction)	22581228	0.239697	0.630862	0.0003976	2e-12
rs11681562	KCNK3	rs1371614	Fasting blood glucose	22581228	0.239697	0.630862	0.0189	3e-11
rs11681562	KCNK3	rs1371614	Fasting glucose	34059833	0.239697	0.630862	0.0158	6e-16
rs11681562	KCNK3	rs1371614	Insulin-like growth factor 1 levels	33462484	0.239697	0.630862	0.0214	9e-15
rs11681562	KCNK3	rs1371614	Triglyceride levels	33462484	0.239697	0.630862	0.0227	2e-16
rs11681562	KCNK3	rs1371614	Sex hormone-binding globulin levels	33462484	0.239697	0.630862	0.0189	7e-11
rs11681562	KCNK3	rs1371614	Total cholesterol levels	33462484	0.239697	0.630862	0.0163	3e-09
rs11681562	KCNK3	rs1371614	Estimated glomerular filtration rate	33462484	0.239697	0.630862	0.0169	8e-10
rs11681562	KCNK3	rs1371614	Creatinine levels	33462484	0.239697	0.630862	0.0173	4e-10
rs11681562	KCNK3	rs1371614	C-reactive protein levels	33462484	0.239697	0.630862	0.0227	2e-16
rs11681562	KCNK3	rs1371614	Blood glucose levels	33462484	0.239697	0.630862	0.023	2e-15
rs11681562	KCNK3	rs1371614	Low-density lipoprotein levels (MTAG)	36376304	0.239697	0.630862	0.0173	8e-27
rs11681562	KCNK3	rs1371614	Fasting blood glucose (BMI interaction)	22581228	0.239697	0.630862	0.0003976	2e-12
rs11681562	KCNK3	rs1371614	Fasting blood glucose	22581228	0.239697	0.630862	0.0189	3e-11
rs11681562	KCNK3	rs1371614	Fasting glucose	34059833	0.239697	0.630862	0.0158	6e-16
rs11681562	KCNK3	rs1371614	Insulin-like growth factor 1 levels	33462484	0.239697	0.630862	0.0214	9e-15
rs11681562	KCNK3	rs1371614	Triglyceride levels	33462484	0.239697	0.630862	0.0227	2e-16
rs11681562	KCNK3	rs1371614	Sex hormone-binding globulin levels	33462484	0.239697	0.630862	0.0189	7e-11
rs11681562	KCNK3	rs1371614	Total cholesterol levels	33462484	0.239697	0.630862	0.0163	3e-09
rs11681562	KCNK3	rs1371614	Estimated glomerular filtration rate	33462484	0.239697	0.630862	0.0169	8e-10
rs11681562	KCNK3	rs1371614	Creatinine levels	33462484	0.239697	0.630862	0.0173	4e-10
rs11681562	KCNK3	rs1371614	C-reactive protein levels	33462484	0.239697	0.630862	0.0227	2e-16
rs11681562	KCNK3	rs1371614	Blood glucose levels	33462484	0.239697	0.630862	0.023	2e-15
rs11681562	KCNK3	rs1371614	Low-density lipoprotein levels (MTAG)	36376304	0.239697	0.630862	0.0173	8e-27
rs11227206	KCNK7	rs10160596	Mean corpuscular hemoglobin concentration	27863252	0.239243	0.540582	0.0268483	1e-11
rs11227206	KCNK7	rs10160596	Mean corpuscular hemoglobin	27863252	0.239243	0.540582	0.0275008	1e-11
rs11227206	KCNK7	rs10160596	Mean corpuscular hemoglobin concentration	32888493	0.239243	0.540582	0.019576	1e-17
rs11227206	KCNK7	rs10160596	Mean corpuscular hemoglobin concentration	32888493	0.239243	0.540582	NA	4e-19
rs11227206	KCNK7	rs10160596	Mean corpuscular hemoglobin	30595370	0.239243	0.540582	NA	4e-43
rs11227206	KCNK7	rs10160596	Red blood cell count	30595370	0.239243	0.540582	NA	9e-13
rs11227206	KCNK7	rs10160596	Mean corpuscular hemoglobin	32888494	0.239243	0.540582	0.0312803	1e-34
rs11227206	KCNK7	rs10160596	Mean corpuscular volume	32888494	0.239243	0.540582	0.0266838	2e-24
rs11227206	KCNK7	rs10160596	Mean corpuscular hemoglobin concentration	32888494	0.239243	0.540582	0.0204847	2e-15
rs11227206	KCNK7	rs10160596	Serum total protein levels	34594039	0.239243	0.540582	0.0195	4e-14
rs11227206	KCNK7	rs10160596	Red cell distribution width	32888494	0.239243	0.540582	0.0424686	3e-61
rs11227206	KCNK7	rs10160596	Mean corpuscular hemoglobin concentration	34594039	0.239243	0.540582	0.0155	2e-10
rs7606840	KCNK3	rs1371614	Fasting blood glucose (BMI interaction)	22581228	0.239067	0.724414	0.0003976	2e-12
rs7606840	KCNK3	rs1371614	Fasting blood glucose	22581228	0.239067	0.724414	0.0189	3e-11
rs7606840	KCNK3	rs1371614	Fasting glucose	34059833	0.239067	0.724414	0.0158	6e-16
rs7606840	KCNK3	rs1371614	Insulin-like growth factor 1 levels	33462484	0.239067	0.724414	0.0214	9e-15
rs7606840	KCNK3	rs1371614	Triglyceride levels	33462484	0.239067	0.724414	0.0227	2e-16
rs7606840	KCNK3	rs1371614	Sex hormone-binding globulin levels	33462484	0.239067	0.724414	0.0189	7e-11
rs7606840	KCNK3	rs1371614	Total cholesterol levels	33462484	0.239067	0.724414	0.0163	3e-09
rs7606840	KCNK3	rs1371614	Estimated glomerular filtration rate	33462484	0.239067	0.724414	0.0169	8e-10
rs7606840	KCNK3	rs1371614	Creatinine levels	33462484	0.239067	0.724414	0.0173	4e-10
rs7606840	KCNK3	rs1371614	C-reactive protein levels	33462484	0.239067	0.724414	0.0227	2e-16
rs7606840	KCNK3	rs1371614	Blood glucose levels	33462484	0.239067	0.724414	0.023	2e-15
rs7606840	KCNK3	rs1371614	Low-density lipoprotein levels (MTAG)	36376304	0.239067	0.724414	0.0173	8e-27
rs7606840	KCNK3	rs1371614	Fasting blood glucose (BMI interaction)	22581228	0.239067	0.724414	0.0003976	2e-12
rs7606840	KCNK3	rs1371614	Fasting blood glucose	22581228	0.239067	0.724414	0.0189	3e-11
rs7606840	KCNK3	rs1371614	Fasting glucose	34059833	0.239067	0.724414	0.0158	6e-16
rs7606840	KCNK3	rs1371614	Insulin-like growth factor 1 levels	33462484	0.239067	0.724414	0.0214	9e-15
rs7606840	KCNK3	rs1371614	Triglyceride levels	33462484	0.239067	0.724414	0.0227	2e-16
rs7606840	KCNK3	rs1371614	Sex hormone-binding globulin levels	33462484	0.239067	0.724414	0.0189	7e-11
rs7606840	KCNK3	rs1371614	Total cholesterol levels	33462484	0.239067	0.724414	0.0163	3e-09
rs7606840	KCNK3	rs1371614	Estimated glomerular filtration rate	33462484	0.239067	0.724414	0.0169	8e-10
rs7606840	KCNK3	rs1371614	Creatinine levels	33462484	0.239067	0.724414	0.0173	4e-10
rs7606840	KCNK3	rs1371614	C-reactive protein levels	33462484	0.239067	0.724414	0.0227	2e-16
rs7606840	KCNK3	rs1371614	Blood glucose levels	33462484	0.239067	0.724414	0.023	2e-15
rs7606840	KCNK3	rs1371614	Low-density lipoprotein levels (MTAG)	36376304	0.239067	0.724414	0.0173	8e-27
rs1346	KCNK7	rs111669836	Type 2 diabetes	28566273	0.238926	0.546681	1.06	4e-08
rs11678188	KCNK3	rs1368888	Electrocardiogram morphology (amplitude at temporal datapoints)	32916098	0.238742	0.490887	0.0402868	1e-12
rs11678188	KCNK3	rs1368888	Spatial QRS-T angle	36918541	0.238742	0.490887	0.032	2e-11
rs11678188	KCNK3	rs1368888	Electrocardiogram morphology (amplitude at temporal datapoints)	32916098	0.238742	0.490887	0.0402868	1e-12
rs11678188	KCNK3	rs1368888	Spatial QRS-T angle	36918541	0.238742	0.490887	0.032	2e-11
rs11678188	KCNK3	rs1368888	Electrocardiogram morphology (amplitude at temporal datapoints)	32916098	0.238742	0.490887	0.0402868	1e-12
rs11678188	KCNK3	rs1368888	Spatial QRS-T angle	36918541	0.238742	0.490887	0.032	2e-11
rs6721395	KCNK3	rs11126806	Regional cortical thickness (paracentral)	38890310	0.238322	0.550563	NA	3e-08
rs6721395	KCNK3	rs11126806	Regional cortical thickness (inferiorparietal)	38890310	0.238322	0.550563	NA	2e-08
rs6721395	KCNK3	rs11126806	Global cortical thickness (GlobalMeanMean)	38890310	0.238322	0.550563	NA	4e-08
rs6721395	KCNK3	rs11126806	Ventromedial occipital thickness (unadjusted for global measures)	36893272	0.238322	0.550563	0.056	3e-15
rs6721395	KCNK3	rs11126806	Regional cortical thickness (paracentral)	38890310	0.238322	0.550563	NA	3e-08
rs6721395	KCNK3	rs11126806	Regional cortical thickness (inferiorparietal)	38890310	0.238322	0.550563	NA	2e-08
rs6721395	KCNK3	rs11126806	Global cortical thickness (GlobalMeanMean)	38890310	0.238322	0.550563	NA	4e-08
rs6721395	KCNK3	rs11126806	Ventromedial occipital thickness (unadjusted for global measures)	36893272	0.238322	0.550563	0.056	3e-15
rs6711384	KCNK3	rs11887277	Obesity-related traits	23251661	0.237959	0.490573	0.04	5e-06
rs6711384	KCNK3	rs11887277	Obesity-related traits	23251661	0.237959	0.490573	0.04	5e-06
rs1866561	KCNK3	rs11902826	Vertex-wise cortical surface area	34910505	0.23794	0.522204	NA	4e-08
rs1866561	KCNK3	rs11902826	Vertex-wise cortical surface area	34910505	0.23794	0.522204	10.89	1e-27
rs654638	KCNK7	rs11227311	Non-melanoma skin cancer	34290314	0.237338	0.820243	0.951806	6e-06
rs11681145	KCNK3	rs11887277	Obesity-related traits	23251661	0.237219	0.488748	0.04	5e-06
rs11681145	KCNK3	rs11887277	Obesity-related traits	23251661	0.237219	0.488748	0.04	5e-06
rs11681145	KCNK3	rs11887277	Obesity-related traits	23251661	0.237219	0.488748	0.04	5e-06
rs654638	KCNK7	rs7107912	White blood cell count	32888493	0.237101	0.831154	NA	6e-25
rs654638	KCNK7	rs7107912	White blood cell count	32888493	0.237101	0.831154	0.019051	3e-25
rs654638	KCNK7	rs7107912	White blood cell count	32888494	0.237101	0.831154	0.0190187	7e-18
rs6711384	KCNK3	rs13029206	Spatial QRS-T angle	36918541	0.236873	0.490306	0.034	2e-15
rs6711384	KCNK3	rs13029206	Spatial QRS-T angle	36918541	0.236873	0.490306	0.034	2e-15
rs1275513	KCNK3	rs11678188	Neutrophil percentage of white cells	32888494	0.236806	0.648413	0.0196293	1e-17
rs1659711	KCNK3	rs11678188	Neutrophil percentage of white cells	32888494	0.236806	0.648413	0.0196293	1e-17
rs12789028	KCNK7	rs111669836	Type 2 diabetes	28566273	0.236455	0.545741	1.06	4e-08
rs1131375	KCNK3	rs12992813	Regional cortical thickness (entorhinal)	38890310	0.236207	0.53911	NA	2e-08
rs1131375	KCNK3	rs12992813	Regional cortical thickness (entorhinal)	38890310	0.236207	0.53911	NA	2e-08
rs11681145	KCNK3	rs13029206	Spatial QRS-T angle	36918541	0.23613	0.488475	0.034	2e-15
rs11681145	KCNK3	rs13029206	Spatial QRS-T angle	36918541	0.23613	0.488475	0.034	2e-15
rs11681145	KCNK3	rs13029206	Spatial QRS-T angle	36918541	0.23613	0.488475	0.034	2e-15
rs1144928	KCNK7	rs10160596	Mean corpuscular hemoglobin concentration	27863252	0.235973	0.518133	0.0268483	1e-11
rs1144928	KCNK7	rs10160596	Mean corpuscular hemoglobin	27863252	0.235973	0.518133	0.0275008	1e-11
rs1144928	KCNK7	rs10160596	Mean corpuscular hemoglobin concentration	32888493	0.235973	0.518133	0.019576	1e-17
rs1144928	KCNK7	rs10160596	Mean corpuscular hemoglobin concentration	32888493	0.235973	0.518133	NA	4e-19
rs1144928	KCNK7	rs10160596	Mean corpuscular hemoglobin	30595370	0.235973	0.518133	NA	4e-43
rs1144928	KCNK7	rs10160596	Red blood cell count	30595370	0.235973	0.518133	NA	9e-13
rs1144928	KCNK7	rs10160596	Mean corpuscular hemoglobin	32888494	0.235973	0.518133	0.0312803	1e-34
rs1144928	KCNK7	rs10160596	Mean corpuscular volume	32888494	0.235973	0.518133	0.0266838	2e-24
rs1144928	KCNK7	rs10160596	Mean corpuscular hemoglobin concentration	32888494	0.235973	0.518133	0.0204847	2e-15
rs1144928	KCNK7	rs10160596	Serum total protein levels	34594039	0.235973	0.518133	0.0195	4e-14
rs1144928	KCNK7	rs10160596	Red cell distribution width	32888494	0.235973	0.518133	0.0424686	3e-61
rs1144928	KCNK7	rs10160596	Mean corpuscular hemoglobin concentration	34594039	0.235973	0.518133	0.0155	2e-10
rs1866561	KCNK3	rs4665930	Whole brain restricted isotropic diffusion (multivariate analysis)	35505052	0.235955	0.521426	NA	3e-37
rs1124649	KCNK3	rs12612619	Venous thromboembolism adjusted for sickle cell variant rs77121243-T	28203683	0.23588	0.551622	1.462	3e-06
rs1124649	KCNK3	rs12612619	Venous thromboembolism adjusted for sickle cell variant rs77121243-T	28203683	0.23588	0.551622	1.462	3e-06
rs1124649	KCNK3	rs12612619	Venous thromboembolism adjusted for sickle cell variant rs77121243-T	28203683	0.23588	0.551622	1.462	3e-06
rs1346	KCNK7	rs10750763	High density lipoprotein cholesterol levels	36329257	0.235818	0.545925	0.508703	2e-09
rs1346	KCNK7	rs10750763	High density lipoprotein cholesterol levels	38116116	0.235818	0.545925	NA	6e-12
rs1415425	KCNK18	rs4751628	Waist-hip ratio	30575882	0.235715	0.529996	NA	5e-08
rs1415425	KCNK18	rs4751628	Waist-to-hip ratio adjusted for BMI	30575882	0.235715	0.529996	0.014	2e-13
rs1415425	KCNK18	rs4751628	Height	36224396	0.235715	0.529996	0.0064	1e-23
rs6547413	KCNK3	rs11121	Total bilirubin levels	34594039	0.235663	0.676848	0.0113	2e-08
rs2561412	KCNK5	rs12211281	Hemoglobin	34594039	0.23554	0.797317	0.0144	1e-12
rs2561412	KCNK5	rs12211281	Hematocrit	34594039	0.23554	0.797317	0.0162	5e-15
rs67100745	KCNK3	rs1371614	Fasting blood glucose (BMI interaction)	22581228	0.235387	0.731103	0.0003976	2e-12
rs67100745	KCNK3	rs1371614	Fasting blood glucose	22581228	0.235387	0.731103	0.0189	3e-11
rs67100745	KCNK3	rs1371614	Fasting glucose	34059833	0.235387	0.731103	0.0158	6e-16
rs67100745	KCNK3	rs1371614	Insulin-like growth factor 1 levels	33462484	0.235387	0.731103	0.0214	9e-15
rs67100745	KCNK3	rs1371614	Triglyceride levels	33462484	0.235387	0.731103	0.0227	2e-16
rs67100745	KCNK3	rs1371614	Sex hormone-binding globulin levels	33462484	0.235387	0.731103	0.0189	7e-11
rs67100745	KCNK3	rs1371614	Total cholesterol levels	33462484	0.235387	0.731103	0.0163	3e-09
rs67100745	KCNK3	rs1371614	Estimated glomerular filtration rate	33462484	0.235387	0.731103	0.0169	8e-10
rs67100745	KCNK3	rs1371614	Creatinine levels	33462484	0.235387	0.731103	0.0173	4e-10
rs67100745	KCNK3	rs1371614	C-reactive protein levels	33462484	0.235387	0.731103	0.0227	2e-16
rs67100745	KCNK3	rs1371614	Blood glucose levels	33462484	0.235387	0.731103	0.023	2e-15
rs67100745	KCNK3	rs1371614	Low-density lipoprotein levels (MTAG)	36376304	0.235387	0.731103	0.0173	8e-27
rs67100745	KCNK3	rs1371614	Fasting blood glucose (BMI interaction)	22581228	0.235387	0.731103	0.0003976	2e-12
rs67100745	KCNK3	rs1371614	Fasting blood glucose	22581228	0.235387	0.731103	0.0189	3e-11
rs67100745	KCNK3	rs1371614	Fasting glucose	34059833	0.235387	0.731103	0.0158	6e-16
rs67100745	KCNK3	rs1371614	Insulin-like growth factor 1 levels	33462484	0.235387	0.731103	0.0214	9e-15
rs67100745	KCNK3	rs1371614	Triglyceride levels	33462484	0.235387	0.731103	0.0227	2e-16
rs67100745	KCNK3	rs1371614	Sex hormone-binding globulin levels	33462484	0.235387	0.731103	0.0189	7e-11
rs67100745	KCNK3	rs1371614	Total cholesterol levels	33462484	0.235387	0.731103	0.0163	3e-09
rs67100745	KCNK3	rs1371614	Estimated glomerular filtration rate	33462484	0.235387	0.731103	0.0169	8e-10
rs67100745	KCNK3	rs1371614	Creatinine levels	33462484	0.235387	0.731103	0.0173	4e-10
rs67100745	KCNK3	rs1371614	C-reactive protein levels	33462484	0.235387	0.731103	0.0227	2e-16
rs67100745	KCNK3	rs1371614	Blood glucose levels	33462484	0.235387	0.731103	0.023	2e-15
rs67100745	KCNK3	rs1371614	Low-density lipoprotein levels (MTAG)	36376304	0.235387	0.731103	0.0173	8e-27
rs67100745	KCNK3	rs1371614	Fasting blood glucose (BMI interaction)	22581228	0.235387	0.731103	0.0003976	2e-12
rs67100745	KCNK3	rs1371614	Fasting blood glucose	22581228	0.235387	0.731103	0.0189	3e-11
rs67100745	KCNK3	rs1371614	Fasting glucose	34059833	0.235387	0.731103	0.0158	6e-16
rs67100745	KCNK3	rs1371614	Insulin-like growth factor 1 levels	33462484	0.235387	0.731103	0.0214	9e-15
rs67100745	KCNK3	rs1371614	Triglyceride levels	33462484	0.235387	0.731103	0.0227	2e-16
rs67100745	KCNK3	rs1371614	Sex hormone-binding globulin levels	33462484	0.235387	0.731103	0.0189	7e-11
rs67100745	KCNK3	rs1371614	Total cholesterol levels	33462484	0.235387	0.731103	0.0163	3e-09
rs67100745	KCNK3	rs1371614	Estimated glomerular filtration rate	33462484	0.235387	0.731103	0.0169	8e-10
rs67100745	KCNK3	rs1371614	Creatinine levels	33462484	0.235387	0.731103	0.0173	4e-10
rs67100745	KCNK3	rs1371614	C-reactive protein levels	33462484	0.235387	0.731103	0.0227	2e-16
rs67100745	KCNK3	rs1371614	Blood glucose levels	33462484	0.235387	0.731103	0.023	2e-15
rs67100745	KCNK3	rs1371614	Low-density lipoprotein levels (MTAG)	36376304	0.235387	0.731103	0.0173	8e-27
rs654638	KCNK7	rs633800	Basal cell carcinoma (MTAG)	36496446	0.235114	0.819767	NA	5e-39
rs2561412	KCNK5	rs55856036	Red blood cell count	32888493	0.235004	0.797042	NA	2e-10
rs2561412	KCNK5	rs55856036	Red blood cell count	34594039	0.235004	0.797042	0.0141	5e-11
rs4665943	KCNK3	rs11681145	C-reactive protein levels	31900758	0.234556	0.587274	0.0147622	9e-12
rs11681145	KCNK3	rs4665943	White blood cell count	30595370	0.234556	0.587274	NA	3e-08
rs11681145	KCNK3	rs4665943	Regional cortical thickness (caudalmiddlefrontal)	38890310	0.234556	0.587274	NA	2e-08
rs11681145	KCNK3	rs4665943	White blood cell count	30595370	0.234556	0.587274	NA	3e-08
rs11681145	KCNK3	rs4665943	Regional cortical thickness (caudalmiddlefrontal)	38890310	0.234556	0.587274	NA	2e-08
rs4665943	KCNK3	rs11681145	C-reactive protein levels	31900758	0.234556	0.587274	0.0147622	9e-12
rs11681145	KCNK3	rs4665943	White blood cell count	30595370	0.234556	0.587274	NA	3e-08
rs11681145	KCNK3	rs4665943	Regional cortical thickness (caudalmiddlefrontal)	38890310	0.234556	0.587274	NA	2e-08
rs4665943	KCNK3	rs11681145	C-reactive protein levels	31900758	0.234556	0.587274	0.0147622	9e-12
rs6721395	KCNK3	rs11887277	Obesity-related traits	23251661	0.233795	0.489219	0.04	5e-06
rs6721395	KCNK3	rs11887277	Obesity-related traits	23251661	0.233795	0.489219	0.04	5e-06
rs12789028	KCNK7	rs10750763	High density lipoprotein cholesterol levels	36329257	0.233376	0.544983	0.508703	2e-09
rs12789028	KCNK7	rs10750763	High density lipoprotein cholesterol levels	38116116	0.233376	0.544983	NA	6e-12
rs10896012	KCNK7	rs10160596	Mean corpuscular hemoglobin concentration	27863252	0.233373	0.515706	0.0268483	1e-11
rs10896012	KCNK7	rs10160596	Mean corpuscular hemoglobin	27863252	0.233373	0.515706	0.0275008	1e-11
rs10896012	KCNK7	rs10160596	Mean corpuscular hemoglobin concentration	32888493	0.233373	0.515706	0.019576	1e-17
rs10896012	KCNK7	rs10160596	Mean corpuscular hemoglobin concentration	32888493	0.233373	0.515706	NA	4e-19
rs10896012	KCNK7	rs10160596	Mean corpuscular hemoglobin	30595370	0.233373	0.515706	NA	4e-43
rs10896012	KCNK7	rs10160596	Red blood cell count	30595370	0.233373	0.515706	NA	9e-13
rs10896012	KCNK7	rs10160596	Mean corpuscular hemoglobin	32888494	0.233373	0.515706	0.0312803	1e-34
rs10896012	KCNK7	rs10160596	Mean corpuscular volume	32888494	0.233373	0.515706	0.0266838	2e-24
rs10896012	KCNK7	rs10160596	Mean corpuscular hemoglobin concentration	32888494	0.233373	0.515706	0.0204847	2e-15
rs10896012	KCNK7	rs10160596	Serum total protein levels	34594039	0.233373	0.515706	0.0195	4e-14
rs10896012	KCNK7	rs10160596	Red cell distribution width	32888494	0.233373	0.515706	0.0424686	3e-61
rs10896012	KCNK7	rs10160596	Mean corpuscular hemoglobin concentration	34594039	0.233373	0.515706	0.0155	2e-10
rs2384571	KCNK3	rs140381363	Triglyceride levels	35884923	0.233298	0.772425	3.92	6e-16
rs4665943	KCNK3	rs2196150	White blood cell count	32888494	0.233227	0.514825	0.0155962	5e-12
rs4665943	KCNK3	rs2196150	White blood cell count	32888494	0.233227	0.514825	0.0155962	5e-12
rs4665943	KCNK3	rs2196150	White blood cell count	32888494	0.233227	0.514825	0.0155962	5e-12
rs1866561	KCNK3	rs4992933	Cortical thickness	34560273	0.233059	0.527924	NA	1e-17
rs6711384	KCNK3	rs4665943	White blood cell count	30595370	0.233029	0.586631	NA	3e-08
rs6711384	KCNK3	rs4665943	Regional cortical thickness (caudalmiddlefrontal)	38890310	0.233029	0.586631	NA	2e-08
rs6711384	KCNK3	rs4665943	White blood cell count	30595370	0.233029	0.586631	NA	3e-08
rs6711384	KCNK3	rs4665943	Regional cortical thickness (caudalmiddlefrontal)	38890310	0.233029	0.586631	NA	2e-08
rs4751630	KCNK18	rs2255424	Waist-to-hip ratio adjusted for BMI	31669095	0.232944	0.57369	NA	1e-11
rs6711384	KCNK3	rs12612619	Venous thromboembolism adjusted for sickle cell variant rs77121243-T	28203683	0.232909	0.482816	1.462	3e-06
rs6711384	KCNK3	rs12612619	Venous thromboembolism adjusted for sickle cell variant rs77121243-T	28203683	0.232909	0.482816	1.462	3e-06
rs2846139	KCNK7	rs111669836	Type 2 diabetes	28566273	0.232887	0.542554	1.06	4e-08
rs6721395	KCNK3	rs13029206	Spatial QRS-T angle	36918541	0.232728	0.488952	0.034	2e-15
rs6721395	KCNK3	rs13029206	Spatial QRS-T angle	36918541	0.232728	0.488952	0.034	2e-15
rs10510031	KCNK18	rs2255424	Waist-to-hip ratio adjusted for BMI	31669095	0.232592	0.57349	NA	1e-11
rs1659677	KCNK3	rs11126784	Brain morphology (MOSTest)	32665545	0.232517	0.575029	NA	1e-16
rs1659677	KCNK3	rs11126784	Whole brain restricted directional diffusion (multivariate analysis)	35505052	0.232517	0.575029	NA	3e-54
rs1659677	KCNK3	rs11126784	Brain morphology (MOSTest)	35164939	0.232517	0.575029	NA	2e-30
rs7574004	KCNK3	rs11126784	Brain morphology (MOSTest)	32665545	0.232517	0.575029	NA	1e-16
rs7574004	KCNK3	rs11126784	Whole brain restricted directional diffusion (multivariate analysis)	35505052	0.232517	0.575029	NA	3e-54
rs7574004	KCNK3	rs11126784	Brain morphology (MOSTest)	35164939	0.232517	0.575029	NA	2e-30
rs7574004	KCNK3	rs11126784	Brain morphology (MOSTest)	32665545	0.232517	0.575029	NA	1e-16
rs7574004	KCNK3	rs11126784	Whole brain restricted directional diffusion (multivariate analysis)	35505052	0.232517	0.575029	NA	3e-54
rs7574004	KCNK3	rs11126784	Brain morphology (MOSTest)	35164939	0.232517	0.575029	NA	2e-30
rs2439076	KCNK3	rs11126784	Brain morphology (MOSTest)	32665545	0.232444	0.576088	NA	1e-16
rs2439076	KCNK3	rs11126784	Whole brain restricted directional diffusion (multivariate analysis)	35505052	0.232444	0.576088	NA	3e-54
rs2439076	KCNK3	rs11126784	Brain morphology (MOSTest)	35164939	0.232444	0.576088	NA	2e-30
rs35784342	KCNK3	rs1395	Fasting blood glucose adjusted for BMI	25625282	0.232235	0.576194	0.021	1e-07
rs35784342	KCNK3	rs1395	Pantothenate levels	35347128	0.232235	0.576194	0.18	2e-17
rs35784342	KCNK3	rs1395	Pantothenate levels	24816252	0.232235	0.576194	0.017	8e-11
rs35784342	KCNK3	rs1395	Fasting blood glucose adjusted for BMI	25625282	0.232235	0.576194	0.021	1e-07
rs35784342	KCNK3	rs1395	Pantothenate levels	35347128	0.232235	0.576194	0.18	2e-17
rs35784342	KCNK3	rs1395	Pantothenate levels	24816252	0.232235	0.576194	0.017	8e-11
rs7140285	KCNK10	rs8005161	Eosinophil counts	30595370	0.232116	1	NA	1e-08
rs7140285	KCNK10	rs8005161	Inflammatory bowel disease	23128233	0.232116	1	1.153	2e-14
rs7140285	KCNK10	rs8005161	Crohn's disease	21102463	0.232116	1	1.23	4e-18
rs7140285	KCNK10	rs8005161	Crohn's disease	26192919	0.232116	1	1.16774	9e-14
rs7140285	KCNK10	rs8005161	Ulcerative colitis	26192919	0.232116	1	1.13711	3e-09
rs7140285	KCNK10	rs8005161	Crohn's disease	28067908	0.232116	1	NA	5e-12
rs7140285	KCNK10	rs8005161	Inflammatory bowel disease	28067908	0.232116	1	NA	3e-11
rs11678188	KCNK3	rs140381363	Triglyceride levels	35884923	0.232114	0.707977	3.92	6e-16
rs11678188	KCNK3	rs140381363	Triglyceride levels	35884923	0.232114	0.707977	3.92	6e-16
rs11678188	KCNK3	rs140381363	Triglyceride levels	35884923	0.232114	0.707977	3.92	6e-16
rs7140285	KCNK10	rs55808324	Inflammatory bowel disease	26192919	0.231871	1	NA	5e-17
rs6711384	KCNK3	rs11902826	Vertex-wise cortical surface area	34910505	0.231087	0.509095	NA	4e-08
rs6711384	KCNK3	rs11902826	Vertex-wise cortical surface area	34910505	0.231087	0.509095	10.89	1e-27
rs6711384	KCNK3	rs11902826	Vertex-wise cortical surface area	34910505	0.231087	0.509095	NA	4e-08
rs6711384	KCNK3	rs11902826	Vertex-wise cortical surface area	34910505	0.231087	0.509095	10.89	1e-27
rs1131375	KCNK3	rs61007968	Fasting insulin	34059833	0.230268	0.764011	0.0109	3e-06
rs1131375	KCNK3	rs61007968	Fasting insulin	34059833	0.230268	0.764011	0.0109	3e-06
rs2304682	KCNK3	rs72804857	Urate levels	31578528	0.230254	0.92362	0.0382	4e-08
rs2304682	KCNK3	rs72804857	Urate levels	31578528	0.230254	0.92362	0.024791	8e-06
rs2304682	KCNK3	rs72804857	Urate levels	31578528	0.230254	0.92362	0.0353	5e-06
rs2304682	KCNK3	rs72804857	Urate levels	31578528	0.230254	0.92362	0.0281	3e-10
rs2304682	KCNK3	rs72804857	Alcohol frequency weekly (standard GWA)	37106081	0.230254	0.92362	0.2083	1e-08
rs2304682	KCNK3	rs72804857	Serum urate levels	38658550	0.230254	0.92362	0.0214	2e-11
rs1275513	KCNK3	rs11126857	CGREF1/FAM3C protein level ratio	38412862	0.230093	0.661562	0.647385	1E-2055
rs1659711	KCNK3	rs11126857	CGREF1/FAM3C protein level ratio	38412862	0.230093	0.661562	0.647385	1E-2055
rs6711384	KCNK3	rs4665930	Whole brain restricted isotropic diffusion (multivariate analysis)	35505052	0.229939	0.509201	NA	3e-37
rs6711384	KCNK3	rs4665930	Whole brain restricted isotropic diffusion (multivariate analysis)	35505052	0.229939	0.509201	NA	3e-37
rs2846139	KCNK7	rs10750763	High density lipoprotein cholesterol levels	36329257	0.229847	0.541791	0.508703	2e-09
rs2846139	KCNK7	rs10750763	High density lipoprotein cholesterol levels	38116116	0.229847	0.541791	NA	6e-12
rs654638	KCNK7	rs575631	Body mass index	31669095	0.229819	0.933616	NA	3e-09
rs6711384	KCNK3	rs4665372	Vascular dementia	39046104	0.228832	0.515986	0.104392	9e-07
rs6711384	KCNK3	rs4665372	Left-hemisphere visual network to left-hemisphere somatomotor network white-matter structural connectivity	38438384	0.228832	0.515986	0.0460262	1e-08
rs6711384	KCNK3	rs4665372	Vascular dementia	39046104	0.228832	0.515986	0.104392	9e-07
rs6711384	KCNK3	rs4665372	Left-hemisphere visual network to left-hemisphere somatomotor network white-matter structural connectivity	38438384	0.228832	0.515986	0.0460262	1e-08
rs6721395	KCNK3	rs4665943	White blood cell count	30595370	0.228802	0.584819	NA	3e-08
rs6721395	KCNK3	rs4665943	Regional cortical thickness (caudalmiddlefrontal)	38890310	0.228802	0.584819	NA	2e-08
rs6721395	KCNK3	rs4665943	White blood cell count	30595370	0.228802	0.584819	NA	3e-08
rs6721395	KCNK3	rs4665943	Regional cortical thickness (caudalmiddlefrontal)	38890310	0.228802	0.584819	NA	2e-08
rs6721395	KCNK3	rs12612619	Venous thromboembolism adjusted for sickle cell variant rs77121243-T	28203683	0.228771	0.481	1.462	3e-06
rs6721395	KCNK3	rs12612619	Venous thromboembolism adjusted for sickle cell variant rs77121243-T	28203683	0.228771	0.481	1.462	3e-06
rs11678188	KCNK3	rs11887277	Obesity-related traits	23251661	0.228721	0.507793	0.04	5e-06
rs11678188	KCNK3	rs11887277	Obesity-related traits	23251661	0.228721	0.507793	0.04	5e-06
rs11678188	KCNK3	rs11887277	Obesity-related traits	23251661	0.228721	0.507793	0.04	5e-06
rs10207670	KCNK3	rs1368888	Electrocardiogram morphology (amplitude at temporal datapoints)	32916098	0.228559	0.641314	0.0402868	1e-12
rs10207670	KCNK3	rs1368888	Spatial QRS-T angle	36918541	0.228559	0.641314	0.032	2e-11
rs10207670	KCNK3	rs1368888	Electrocardiogram morphology (amplitude at temporal datapoints)	32916098	0.228559	0.641314	0.0402868	1e-12
rs10207670	KCNK3	rs1368888	Spatial QRS-T angle	36918541	0.228559	0.641314	0.032	2e-11
rs12789028	KCNK7	rs34278912	Rosacea symptom severity	29771307	0.228316	0.48246	0.113952	5e-07
rs1346	KCNK7	rs34278912	Rosacea symptom severity	29771307	0.227955	0.483757	0.113952	5e-07
rs1209552	KCNK7	rs10896064	Basophil count	32888493	0.227935	0.992173	0.013348	8e-11
rs1209552	KCNK7	rs10896064	Basal cell carcinoma	31174203	0.227935	0.992173	1.06383	2e-13
rs1209552	KCNK7	rs10896064	Eosinophil counts	34594039	0.227935	0.992173	0.0223	2e-40
rs1209552	KCNK7	rs10896064	Basal cell carcinoma	38182794	0.227935	0.992173	0.9352	6e-21
rs1209552	KCNK7	rs10896064	Basal cell carcinoma	38182794	0.227935	0.992173	0.9364	5e-20
rs11681145	KCNK3	rs10191551	Whole brain free water diffusion (multivariate analysis)	35505052	0.22742	0.511046	NA	9e-22
rs11681145	KCNK3	rs10191551	Whole brain free water diffusion (multivariate analysis)	35505052	0.22742	0.511046	NA	9e-22
rs11681145	KCNK3	rs10191551	Whole brain free water diffusion (multivariate analysis)	35505052	0.22742	0.511046	NA	9e-22
rs11681562	KCNK3	rs1368888	Electrocardiogram morphology (amplitude at temporal datapoints)	32916098	0.227269	0.481396	0.0402868	1e-12
rs11681562	KCNK3	rs1368888	Spatial QRS-T angle	36918541	0.227269	0.481396	0.032	2e-11
rs11681562	KCNK3	rs1368888	Electrocardiogram morphology (amplitude at temporal datapoints)	32916098	0.227269	0.481396	0.0402868	1e-12
rs11681562	KCNK3	rs1368888	Spatial QRS-T angle	36918541	0.227269	0.481396	0.032	2e-11
rs654638	KCNK7	rs659824	Height	36224396	0.227176	0.916148	0.0079	5e-36
rs11678188	KCNK3	rs13029206	Spatial QRS-T angle	36918541	0.226935	0.506688	0.034	2e-15
rs11678188	KCNK3	rs13029206	Spatial QRS-T angle	36918541	0.226935	0.506688	0.034	2e-15
rs11678188	KCNK3	rs13029206	Spatial QRS-T angle	36918541	0.226935	0.506688	0.034	2e-15
rs12714092	KCNK3	rs11681145	C-reactive protein levels	31900758	0.226692	0.575041	0.0147622	9e-12
rs17854357	KCNK7	rs11227306	DNA methylation (variation)	23725790	0.226645	0.985465	NA	2e-07
rs12714092	KCNK3	rs2196150	White blood cell count	32888494	0.226469	0.509343	0.0155962	5e-12
rs6721395	KCNK3	rs11902826	Vertex-wise cortical surface area	34910505	0.226377	0.506944	NA	4e-08
rs6721395	KCNK3	rs11902826	Vertex-wise cortical surface area	34910505	0.226377	0.506944	10.89	1e-27
rs6721395	KCNK3	rs11902826	Vertex-wise cortical surface area	34910505	0.226377	0.506944	NA	4e-08
rs6721395	KCNK3	rs11902826	Vertex-wise cortical surface area	34910505	0.226377	0.506944	10.89	1e-27
rs2026670	KCNK5	rs4714261	Attention deficit hyperactivity disorder symptoms (maternal expressed emotions interaction)	18846501	0.226282	0.672847	0.95	2e-06
rs1275513	KCNK3	rs6707735	Cognitive performance (MTAG)	30038396	0.226134	0.575166	0.0129	4e-08
rs1659711	KCNK3	rs6707735	Cognitive performance (MTAG)	30038396	0.226134	0.575166	0.0129	4e-08
rs77235456	KCNK12	rs4608577	Cortisone levels in elite athletes	31882771	0.2259	0.985	0.383766	9e-06
rs7355650	KCNK3	rs12474330	Reflection (response to stress)	30886212	0.225813	0.478166	0.0882	7e-06
rs7355650	KCNK3	rs12474330	Reflection (response to stress)	30886212	0.225813	0.478166	0.0882	7e-06
rs1866561	KCNK3	rs7575465	Cortical surface area (MOSTest)	32665545	0.225801	0.67497	NA	6e-09
rs1866561	KCNK3	rs7575465	Schizophrenia	35396580	0.225801	0.67497	0.96242	5e-07
rs1866561	KCNK3	rs7575465	Cortical surface area	34560273	0.225801	0.67497	NA	1e-17
rs1866561	KCNK3	rs7575465	Left-hemisphere somatomotor network to left-hemisphere limbic network white-matter structural connectivity	38438384	0.225801	0.67497	0.0482425	3e-09
rs34730887	KCNK3	rs12617392	Self-reported risk-taking behaviour	30271922	0.225506	0.559052	1.023	2e-08
rs34730887	KCNK3	rs12617392	Left–right brain asymmetry	33723403	0.225506	0.559052	NA	4e-11
rs34730887	KCNK3	rs12617392	Attention deficit hyperactivity disorder or risk-taking behavior (pleiotropy)	38565336	0.225506	0.559052	NA	7e-09
rs34730887	KCNK3	rs12617392	Self-reported risk-taking behaviour	30271922	0.225506	0.559052	1.023	2e-08
rs34730887	KCNK3	rs12617392	Left–right brain asymmetry	33723403	0.225506	0.559052	NA	4e-11
rs34730887	KCNK3	rs12617392	Attention deficit hyperactivity disorder or risk-taking behavior (pleiotropy)	38565336	0.225506	0.559052	NA	7e-09
rs7355650	KCNK3	rs12470698	Body mass index	30239722	0.225464	0.478008	0.0103	2e-09
rs7355650	KCNK3	rs12470698	Body mass index	30239722	0.225464	0.478008	0.0103	2e-09
rs1209552	KCNK7	rs659824	Height	36224396	0.225417	0.99214	0.0079	5e-36
rs1275513	KCNK3	rs7560633	Educational attainment	35361970	0.225392	0.708595	0.00752123	5e-12
rs1659711	KCNK3	rs7560633	Educational attainment	35361970	0.225392	0.708595	0.00752123	5e-12
rs6721395	KCNK3	rs4665930	Whole brain restricted isotropic diffusion (multivariate analysis)	35505052	0.225253	0.50705	NA	3e-37
rs6721395	KCNK3	rs4665930	Whole brain restricted isotropic diffusion (multivariate analysis)	35505052	0.225253	0.50705	NA	3e-37
rs1866561	KCNK3	rs4665372	Vascular dementia	39046104	0.22515	0.506315	0.104392	9e-07
rs1866561	KCNK3	rs4665372	Left-hemisphere visual network to left-hemisphere somatomotor network white-matter structural connectivity	38438384	0.22515	0.506315	0.0460262	1e-08
rs13423359	KCNK3	rs12992813	Regional cortical thickness (entorhinal)	38890310	0.225115	0.537	NA	2e-08
rs1275513	KCNK3	rs7585127	Node-level brain connectivity (multivariate analysis)	36800424	0.224493	0.570517	9.64104	5e-22
rs1659711	KCNK3	rs7585127	Node-level brain connectivity (multivariate analysis)	36800424	0.224493	0.570517	9.64104	5e-22
rs7355650	KCNK3	rs11887277	Obesity-related traits	23251661	0.224348	0.492581	0.04	5e-06
rs7355650	KCNK3	rs11887277	Obesity-related traits	23251661	0.224348	0.492581	0.04	5e-06
rs11681562	KCNK3	rs11121	Total bilirubin levels	34594039	0.224331	0.642821	0.0113	2e-08
rs11681562	KCNK3	rs11121	Total bilirubin levels	34594039	0.224331	0.642821	0.0113	2e-08
rs10947785	KCNK5	rs56015508	Coronary artery disease (myocardial infarction, percutaneous transluminal coronary angioplasty, coronary artery bypass grafting, angina or chromic ischemic heart disease)	28714975	0.224131	0.750884	1.06	1e-07
rs7355650	KCNK3	rs13029206	Spatial QRS-T angle	36918541	0.224035	0.491381	0.034	2e-15
rs7355650	KCNK3	rs13029206	Spatial QRS-T angle	36918541	0.224035	0.491381	0.034	2e-15
rs1124649	KCNK3	rs509047	Subcortical volume (MOSTest)	32665545	0.223839	0.593021	NA	5e-09
rs1124649	KCNK3	rs509047	Subcortical volume (MOSTest)	32665545	0.223839	0.593021	NA	5e-09
rs1124649	KCNK3	rs509047	Subcortical volume (MOSTest)	32665545	0.223839	0.593021	NA	5e-09
rs6721395	KCNK3	rs4665372	Vascular dementia	39046104	0.223595	0.506965	0.104392	9e-07
rs6721395	KCNK3	rs4665372	Left-hemisphere visual network to left-hemisphere somatomotor network white-matter structural connectivity	38438384	0.223595	0.506965	0.0460262	1e-08
rs6721395	KCNK3	rs4665372	Vascular dementia	39046104	0.223595	0.506965	0.104392	9e-07
rs6721395	KCNK3	rs4665372	Left-hemisphere visual network to left-hemisphere somatomotor network white-matter structural connectivity	38438384	0.223595	0.506965	0.0460262	1e-08
rs12617392	KCNK3	rs6720602	Triglyceride levels (MTAG)	36376304	0.22356	0.55641	0.033934	1e-42
rs6720602	KCNK3	rs12617392	Self-reported risk-taking behaviour	30271922	0.22356	0.55641	1.023	2e-08
rs6720602	KCNK3	rs12617392	Left–right brain asymmetry	33723403	0.22356	0.55641	NA	4e-11
rs6720602	KCNK3	rs12617392	Attention deficit hyperactivity disorder or risk-taking behavior (pleiotropy)	38565336	0.22356	0.55641	NA	7e-09
rs6720602	KCNK3	rs12617392	Self-reported risk-taking behaviour	30271922	0.22356	0.55641	1.023	2e-08
rs6720602	KCNK3	rs12617392	Left–right brain asymmetry	33723403	0.22356	0.55641	NA	4e-11
rs6720602	KCNK3	rs12617392	Attention deficit hyperactivity disorder or risk-taking behavior (pleiotropy)	38565336	0.22356	0.55641	NA	7e-09
rs35784342	KCNK3	rs2384575	Basophil percentage of white cells	32888494	0.223424	0.706871	0.0145539	4e-09
rs35784342	KCNK3	rs2384575	Basophil percentage of white cells	32888494	0.223424	0.706871	0.0145539	4e-09
rs2891550	KCNK3	rs1275539	Triglyceride levels x short total sleep time interaction (2df test)	31719535	0.22313	0.517879	0.01444	1e-11
rs2891550	KCNK3	rs1275539	Triglyceride levels	35884923	0.22313	0.517879	4.48	7e-23
rs2846139	KCNK7	rs34278912	Rosacea symptom severity	29771307	0.222656	0.475611	0.113952	5e-07
rs1866560	KCNK3	rs6720602	Triglyceride levels (MTAG)	36376304	0.222648	0.566955	0.033934	1e-42
rs1415425	KCNK18	rs2255424	Waist-to-hip ratio adjusted for BMI	31669095	0.222196	0.48281	NA	1e-11
rs4665943	KCNK3	rs12617848	Triglyceride levels	35884923	0.222068	0.714362	3.09	4e-10
rs4665943	KCNK3	rs12617848	C-reactive protein levels (MTAG)	36376304	0.222068	0.714362	0.017982	2e-10
rs4665943	KCNK3	rs12617848	Low-density lipoprotein levels (MTAG)	36376304	0.222068	0.714362	0.015976	2e-16
rs4665943	KCNK3	rs12617848	Triglyceride levels (MTAG)	36376304	0.222068	0.714362	0.028823	1e-16
rs4665943	KCNK3	rs12617848	Triglyceride levels	35884923	0.222068	0.714362	3.09	4e-10
rs4665943	KCNK3	rs12617848	C-reactive protein levels (MTAG)	36376304	0.222068	0.714362	0.017982	2e-10
rs4665943	KCNK3	rs12617848	Low-density lipoprotein levels (MTAG)	36376304	0.222068	0.714362	0.015976	2e-16
rs4665943	KCNK3	rs12617848	Triglyceride levels (MTAG)	36376304	0.222068	0.714362	0.028823	1e-16
rs4665943	KCNK3	rs12617848	Triglyceride levels	35884923	0.222068	0.714362	3.09	4e-10
rs4665943	KCNK3	rs12617848	C-reactive protein levels (MTAG)	36376304	0.222068	0.714362	0.017982	2e-10
rs4665943	KCNK3	rs12617848	Low-density lipoprotein levels (MTAG)	36376304	0.222068	0.714362	0.015976	2e-16
rs4665943	KCNK3	rs12617848	Triglyceride levels (MTAG)	36376304	0.222068	0.714362	0.028823	1e-16
rs1124649	KCNK3	rs61007968	Fasting insulin	34059833	0.221726	0.770407	0.0109	3e-06
rs1124649	KCNK3	rs61007968	Fasting insulin	34059833	0.221726	0.770407	0.0109	3e-06
rs1124649	KCNK3	rs61007968	Fasting insulin	34059833	0.221726	0.770407	0.0109	3e-06
rs2289360	KCNK3	rs1371614	Fasting blood glucose (BMI interaction)	22581228	0.221576	0.653105	0.0003976	2e-12
rs2289360	KCNK3	rs1371614	Fasting blood glucose	22581228	0.221576	0.653105	0.0189	3e-11
rs2289360	KCNK3	rs1371614	Fasting glucose	34059833	0.221576	0.653105	0.0158	6e-16
rs2289360	KCNK3	rs1371614	Insulin-like growth factor 1 levels	33462484	0.221576	0.653105	0.0214	9e-15
rs2289360	KCNK3	rs1371614	Triglyceride levels	33462484	0.221576	0.653105	0.0227	2e-16
rs2289360	KCNK3	rs1371614	Sex hormone-binding globulin levels	33462484	0.221576	0.653105	0.0189	7e-11
rs2289360	KCNK3	rs1371614	Total cholesterol levels	33462484	0.221576	0.653105	0.0163	3e-09
rs2289360	KCNK3	rs1371614	Estimated glomerular filtration rate	33462484	0.221576	0.653105	0.0169	8e-10
rs2289360	KCNK3	rs1371614	Creatinine levels	33462484	0.221576	0.653105	0.0173	4e-10
rs2289360	KCNK3	rs1371614	C-reactive protein levels	33462484	0.221576	0.653105	0.0227	2e-16
rs2289360	KCNK3	rs1371614	Blood glucose levels	33462484	0.221576	0.653105	0.023	2e-15
rs2289360	KCNK3	rs1371614	Low-density lipoprotein levels (MTAG)	36376304	0.221576	0.653105	0.0173	8e-27
rs12617392	KCNK3	rs2580757	Multi-trait sum score	37277458	0.221446	0.545321	NA	6e-10
rs7355650	KCNK3	rs12992813	Regional cortical thickness (entorhinal)	38890310	0.221329	0.582126	NA	2e-08
rs7355650	KCNK3	rs12992813	Regional cortical thickness (entorhinal)	38890310	0.221329	0.582126	NA	2e-08
rs654638	KCNK7	rs732072	Inflammatory bowel disease	26192919	0.221221	0.742253	NA	4e-06
rs7355650	KCNK3	rs72804857	Urate levels	31578528	0.221164	0.95367	0.0382	4e-08
rs7355650	KCNK3	rs72804857	Urate levels	31578528	0.221164	0.95367	0.024791	8e-06
rs7355650	KCNK3	rs72804857	Urate levels	31578528	0.221164	0.95367	0.0353	5e-06
rs7355650	KCNK3	rs72804857	Urate levels	31578528	0.221164	0.95367	0.0281	3e-10
rs7355650	KCNK3	rs72804857	Alcohol frequency weekly (standard GWA)	37106081	0.221164	0.95367	0.2083	1e-08
rs7355650	KCNK3	rs72804857	Serum urate levels	38658550	0.221164	0.95367	0.0214	2e-11
rs7355650	KCNK3	rs72804857	Urate levels	31578528	0.221164	0.95367	0.0382	4e-08
rs7355650	KCNK3	rs72804857	Urate levels	31578528	0.221164	0.95367	0.024791	8e-06
rs7355650	KCNK3	rs72804857	Urate levels	31578528	0.221164	0.95367	0.0353	5e-06
rs7355650	KCNK3	rs72804857	Urate levels	31578528	0.221164	0.95367	0.0281	3e-10
rs7355650	KCNK3	rs72804857	Alcohol frequency weekly (standard GWA)	37106081	0.221164	0.95367	0.2083	1e-08
rs7355650	KCNK3	rs72804857	Serum urate levels	38658550	0.221164	0.95367	0.0214	2e-11
rs1866561	KCNK3	rs7589627	Regional cortical thickness (isthmuscingulate)	38890310	0.220759	0.496548	NA	5e-11
rs13423359	KCNK3	rs61007968	Fasting insulin	34059833	0.220727	0.763225	0.0109	3e-06
rs6754371	KCNK3	rs1368888	Electrocardiogram morphology (amplitude at temporal datapoints)	32916098	0.22065	0.550613	0.0402868	1e-12
rs6754371	KCNK3	rs1368888	Spatial QRS-T angle	36918541	0.22065	0.550613	0.032	2e-11
rs6754371	KCNK3	rs1368888	Electrocardiogram morphology (amplitude at temporal datapoints)	32916098	0.22065	0.550613	0.0402868	1e-12
rs6754371	KCNK3	rs1368888	Spatial QRS-T angle	36918541	0.22065	0.550613	0.032	2e-11
rs10896012	KCNK7	rs111669836	Type 2 diabetes	28566273	0.220644	0.51643	1.06	4e-08
rs2053386	KCNK3	rs12474330	Reflection (response to stress)	30886212	0.220098	0.535017	0.0882	7e-06
rs2053386	KCNK3	rs12474330	Reflection (response to stress)	30886212	0.220098	0.535017	0.0882	7e-06
rs6720602	KCNK3	rs2384575	Basophil percentage of white cells	32888494	0.220019	0.708601	0.0145539	4e-09
rs6720602	KCNK3	rs2384575	Basophil percentage of white cells	32888494	0.220019	0.708601	0.0145539	4e-09
rs2053386	KCNK3	rs12470698	Body mass index	30239722	0.219712	0.534311	0.0103	2e-09
rs2053386	KCNK3	rs12470698	Body mass index	30239722	0.219712	0.534311	0.0103	2e-09
rs77779142	KCNK7	rs585557	Educational attainment (MTAG)	30038396	0.219564	0.912623	0.0119	4e-13
rs77779142	KCNK7	rs585557	Educational attainment (years of education)	30038396	0.219564	0.912623	0.0128	3e-13
rs71455787	KCNK7	rs10896064	Basophil count	32888493	0.219328	0.981465	0.013348	8e-11
rs71455787	KCNK7	rs10896064	Basal cell carcinoma	31174203	0.219328	0.981465	1.06383	2e-13
rs71455787	KCNK7	rs10896064	Eosinophil counts	34594039	0.219328	0.981465	0.0223	2e-40
rs71455787	KCNK7	rs10896064	Basal cell carcinoma	38182794	0.219328	0.981465	0.9352	6e-21
rs71455787	KCNK7	rs10896064	Basal cell carcinoma	38182794	0.219328	0.981465	0.9364	5e-20
rs34730887	KCNK3	rs2384575	Basophil percentage of white cells	32888494	0.218972	0.707201	0.0145539	4e-09
rs34730887	KCNK3	rs2384575	Basophil percentage of white cells	32888494	0.218972	0.707201	0.0145539	4e-09
rs12714094	KCNK3	rs11121	Total bilirubin levels	34594039	0.21866	0.705807	0.0113	2e-08
rs1144928	KCNK7	rs111669836	Type 2 diabetes	28566273	0.218654	0.513661	1.06	4e-08
rs6721395	KCNK3	rs11121	Total bilirubin levels	34594039	0.218646	0.656469	0.0113	2e-08
rs6721395	KCNK3	rs11121	Total bilirubin levels	34594039	0.218646	0.656469	0.0113	2e-08
rs1275513	KCNK3	rs11681562	Anxiety disorder	39294497	0.218628	0.632061	5.67	1e-08
rs1659711	KCNK3	rs11681562	Anxiety disorder	39294497	0.218628	0.632061	5.67	1e-08
rs34732613	KCNK3	rs1368888	Electrocardiogram morphology (amplitude at temporal datapoints)	32916098	0.218413	0.539064	0.0402868	1e-12
rs34732613	KCNK3	rs1368888	Spatial QRS-T angle	36918541	0.218413	0.539064	0.032	2e-11
rs34732613	KCNK3	rs1368888	Electrocardiogram morphology (amplitude at temporal datapoints)	32916098	0.218413	0.539064	0.0402868	1e-12
rs34732613	KCNK3	rs1368888	Spatial QRS-T angle	36918541	0.218413	0.539064	0.032	2e-11
rs9470990	KCNK5	rs12211281	Hemoglobin	34594039	0.218329	0.798196	0.0144	1e-12
rs9470990	KCNK5	rs12211281	Hematocrit	34594039	0.218329	0.798196	0.0162	5e-15
rs1659677	KCNK3	rs4665372	Vascular dementia	39046104	0.218259	0.593205	0.104392	9e-07
rs1659677	KCNK3	rs4665372	Left-hemisphere visual network to left-hemisphere somatomotor network white-matter structural connectivity	38438384	0.218259	0.593205	0.0460262	1e-08
rs7574004	KCNK3	rs4665372	Vascular dementia	39046104	0.218259	0.593205	0.104392	9e-07
rs7574004	KCNK3	rs4665372	Left-hemisphere visual network to left-hemisphere somatomotor network white-matter structural connectivity	38438384	0.218259	0.593205	0.0460262	1e-08
rs7574004	KCNK3	rs4665372	Vascular dementia	39046104	0.218259	0.593205	0.104392	9e-07
rs7574004	KCNK3	rs4665372	Left-hemisphere visual network to left-hemisphere somatomotor network white-matter structural connectivity	38438384	0.218259	0.593205	0.0460262	1e-08
rs6711384	KCNK3	rs10191551	Whole brain free water diffusion (multivariate analysis)	35505052	0.218237	0.50171	NA	9e-22
rs6711384	KCNK3	rs10191551	Whole brain free water diffusion (multivariate analysis)	35505052	0.218237	0.50171	NA	9e-22
rs10947785	KCNK5	rs2004295	Migraine and/or diastolic blood pressure	32632093	0.218002	0.742266	NA	3e-16
rs10947785	KCNK5	rs2004295	Diastolic blood pressure (MTAG)	39537608	0.218002	0.742266	0.0119947	4e-10
rs7575465	KCNK3	rs140381363	Triglyceride levels	35884923	0.217888	0.93287	3.92	6e-16
rs7575465	KCNK3	rs140381363	Triglyceride levels	35884923	0.217888	0.93287	3.92	6e-16
rs9470990	KCNK5	rs55856036	Red blood cell count	32888493	0.217832	0.797922	NA	2e-10
rs9470990	KCNK5	rs55856036	Red blood cell count	34594039	0.217832	0.797922	0.0141	5e-11
rs10896012	KCNK7	rs10750763	High density lipoprotein cholesterol levels	36329257	0.217696	0.515623	0.508703	2e-09
rs10896012	KCNK7	rs10750763	High density lipoprotein cholesterol levels	38116116	0.217696	0.515623	NA	6e-12
rs3200401	KCNK7	rs10160596	Mean corpuscular hemoglobin concentration	27863252	0.217332	0.48463	0.0268483	1e-11
rs3200401	KCNK7	rs10160596	Mean corpuscular hemoglobin	27863252	0.217332	0.48463	0.0275008	1e-11
rs3200401	KCNK7	rs10160596	Mean corpuscular hemoglobin concentration	32888493	0.217332	0.48463	0.019576	1e-17
rs3200401	KCNK7	rs10160596	Mean corpuscular hemoglobin concentration	32888493	0.217332	0.48463	NA	4e-19
rs3200401	KCNK7	rs10160596	Mean corpuscular hemoglobin	30595370	0.217332	0.48463	NA	4e-43
rs3200401	KCNK7	rs10160596	Red blood cell count	30595370	0.217332	0.48463	NA	9e-13
rs3200401	KCNK7	rs10160596	Mean corpuscular hemoglobin	32888494	0.217332	0.48463	0.0312803	1e-34
rs3200401	KCNK7	rs10160596	Mean corpuscular volume	32888494	0.217332	0.48463	0.0266838	2e-24
rs3200401	KCNK7	rs10160596	Mean corpuscular hemoglobin concentration	32888494	0.217332	0.48463	0.0204847	2e-15
rs3200401	KCNK7	rs10160596	Serum total protein levels	34594039	0.217332	0.48463	0.0195	4e-14
rs3200401	KCNK7	rs10160596	Red cell distribution width	32888494	0.217332	0.48463	0.0424686	3e-61
rs3200401	KCNK7	rs10160596	Mean corpuscular hemoglobin concentration	34594039	0.217332	0.48463	0.0155	2e-10
rs11681562	KCNK3	rs12474330	Reflection (response to stress)	30886212	0.217135	0.504035	0.0882	7e-06
rs11681562	KCNK3	rs12474330	Reflection (response to stress)	30886212	0.217135	0.504035	0.0882	7e-06
rs2011616	KCNK3	rs11121	Total bilirubin levels	34594039	0.217124	0.693582	0.0113	2e-08
rs2011616	KCNK3	rs11121	Total bilirubin levels	34594039	0.217124	0.693582	0.0113	2e-08
rs2439076	KCNK3	rs4665372	Vascular dementia	39046104	0.216777	0.59237	0.104392	9e-07
rs2439076	KCNK3	rs4665372	Left-hemisphere visual network to left-hemisphere somatomotor network white-matter structural connectivity	38438384	0.216777	0.59237	0.0460262	1e-08
rs11681562	KCNK3	rs12470698	Body mass index	30239722	0.216768	0.503386	0.0103	2e-09
rs11681562	KCNK3	rs12470698	Body mass index	30239722	0.216768	0.503386	0.0103	2e-09
rs4711580	KCNK5	rs62398607	Urolithiasis	34594039	0.216619	0.995403	0.1017	5e-12
rs4711580	KCNK5	rs62398607	Estimated glomerular filtration rate (creatinine)	39256582	0.216619	0.995403	0.0196646	2e-14
rs4711580	KCNK5	rs62398607	Microalbumin urine	38116116	0.216619	0.995403	NA	1e-09
rs4711580	KCNK5	rs62398607	Estimated glomerular filtration rate (creatinine, cystatin c)	39256582	0.216619	0.995403	0.02173	8e-18
rs4711580	KCNK5	rs62398607	Estimated glomerular filtration rate (cystatin c)	39256582	0.216619	0.995403	0.0178478	1e-12
rs4711580	KCNK5	rs62398607	Serum urate levels	38658550	0.216619	0.995403	0.0204	1e-13
rs1783541	KCNK7	rs10160596	Mean corpuscular hemoglobin concentration	27863252	0.216577	0.47835	0.0268483	1e-11
rs1783541	KCNK7	rs10160596	Mean corpuscular hemoglobin	27863252	0.216577	0.47835	0.0275008	1e-11
rs1783541	KCNK7	rs10160596	Mean corpuscular hemoglobin concentration	32888493	0.216577	0.47835	0.019576	1e-17
rs1783541	KCNK7	rs10160596	Mean corpuscular hemoglobin concentration	32888493	0.216577	0.47835	NA	4e-19
rs1783541	KCNK7	rs10160596	Mean corpuscular hemoglobin	30595370	0.216577	0.47835	NA	4e-43
rs1783541	KCNK7	rs10160596	Red blood cell count	30595370	0.216577	0.47835	NA	9e-13
rs1783541	KCNK7	rs10160596	Mean corpuscular hemoglobin	32888494	0.216577	0.47835	0.0312803	1e-34
rs1783541	KCNK7	rs10160596	Mean corpuscular volume	32888494	0.216577	0.47835	0.0266838	2e-24
rs1783541	KCNK7	rs10160596	Mean corpuscular hemoglobin concentration	32888494	0.216577	0.47835	0.0204847	2e-15
rs1783541	KCNK7	rs10160596	Serum total protein levels	34594039	0.216577	0.47835	0.0195	4e-14
rs1783541	KCNK7	rs10160596	Red cell distribution width	32888494	0.216577	0.47835	0.0424686	3e-61
rs1783541	KCNK7	rs10160596	Mean corpuscular hemoglobin concentration	34594039	0.216577	0.47835	0.0155	2e-10
rs11681562	KCNK3	rs11887277	Obesity-related traits	23251661	0.216576	0.487067	0.04	5e-06
rs11681562	KCNK3	rs11887277	Obesity-related traits	23251661	0.216576	0.487067	0.04	5e-06
rs1866561	KCNK3	rs3820823	Vertex-wise cortical thickness	34910505	0.216531	0.493422	15.34	4e-53
rs2561412	KCNK5	rs56015508	Coronary artery disease (myocardial infarction, percutaneous transluminal coronary angioplasty, coronary artery bypass grafting, angina or chromic ischemic heart disease)	28714975	0.216239	0.74855	1.06	1e-07
rs1866561	KCNK3	rs7585127	Node-level brain connectivity (multivariate analysis)	36800424	0.216193	0.537397	9.64104	5e-22
rs11227217	KCNK7	rs10160596	Mean corpuscular hemoglobin concentration	27863252	0.216108	0.47745	0.0268483	1e-11
rs11227217	KCNK7	rs10160596	Mean corpuscular hemoglobin	27863252	0.216108	0.47745	0.0275008	1e-11
rs11227217	KCNK7	rs10160596	Mean corpuscular hemoglobin concentration	32888493	0.216108	0.47745	0.019576	1e-17
rs11227217	KCNK7	rs10160596	Mean corpuscular hemoglobin concentration	32888493	0.216108	0.47745	NA	4e-19
rs11227217	KCNK7	rs10160596	Mean corpuscular hemoglobin	30595370	0.216108	0.47745	NA	4e-43
rs11227217	KCNK7	rs10160596	Red blood cell count	30595370	0.216108	0.47745	NA	9e-13
rs11227217	KCNK7	rs10160596	Mean corpuscular hemoglobin	32888494	0.216108	0.47745	0.0312803	1e-34
rs11227217	KCNK7	rs10160596	Mean corpuscular volume	32888494	0.216108	0.47745	0.0266838	2e-24
rs11227217	KCNK7	rs10160596	Mean corpuscular hemoglobin concentration	32888494	0.216108	0.47745	0.0204847	2e-15
rs11227217	KCNK7	rs10160596	Serum total protein levels	34594039	0.216108	0.47745	0.0195	4e-14
rs11227217	KCNK7	rs10160596	Red cell distribution width	32888494	0.216108	0.47745	0.0424686	3e-61
rs11227217	KCNK7	rs10160596	Mean corpuscular hemoglobin concentration	34594039	0.216108	0.47745	0.0155	2e-10
rs4665943	KCNK3	rs61007968	Fasting insulin	34059833	0.215944	0.710281	0.0109	3e-06
rs4665943	KCNK3	rs61007968	Fasting insulin	34059833	0.215944	0.710281	0.0109	3e-06
rs4665943	KCNK3	rs61007968	Fasting insulin	34059833	0.215944	0.710281	0.0109	3e-06
rs4711584	KCNK5	rs56336142	Coronary artery disease	26343387	0.215733	0.793432	1.07	2e-08
rs4711584	KCNK5	rs56336142	Coronary artery disease (MTAG)	39537608	0.215733	0.793432	0.0234616	2e-09
rs4711584	KCNK5	rs56336142	Myocardial infarction	38072966	0.215733	0.793432	1.0723	5e-14
rs1144928	KCNK7	rs10750763	High density lipoprotein cholesterol levels	36329257	0.215724	0.51285	0.508703	2e-09
rs1144928	KCNK7	rs10750763	High density lipoprotein cholesterol levels	38116116	0.215724	0.51285	NA	6e-12
rs71455787	KCNK7	rs659824	Height	36224396	0.215712	0.978728	0.0079	5e-36
rs2384572	KCNK3	rs1371614	Fasting blood glucose (BMI interaction)	22581228	0.215599	0.703653	0.0003976	2e-12
rs2384572	KCNK3	rs1371614	Fasting blood glucose	22581228	0.215599	0.703653	0.0189	3e-11
rs2384572	KCNK3	rs1371614	Fasting glucose	34059833	0.215599	0.703653	0.0158	6e-16
rs2384572	KCNK3	rs1371614	Insulin-like growth factor 1 levels	33462484	0.215599	0.703653	0.0214	9e-15
rs2384572	KCNK3	rs1371614	Triglyceride levels	33462484	0.215599	0.703653	0.0227	2e-16
rs2384572	KCNK3	rs1371614	Sex hormone-binding globulin levels	33462484	0.215599	0.703653	0.0189	7e-11
rs2384572	KCNK3	rs1371614	Total cholesterol levels	33462484	0.215599	0.703653	0.0163	3e-09
rs2384572	KCNK3	rs1371614	Estimated glomerular filtration rate	33462484	0.215599	0.703653	0.0169	8e-10
rs2384572	KCNK3	rs1371614	Creatinine levels	33462484	0.215599	0.703653	0.0173	4e-10
rs2384572	KCNK3	rs1371614	C-reactive protein levels	33462484	0.215599	0.703653	0.0227	2e-16
rs2384572	KCNK3	rs1371614	Blood glucose levels	33462484	0.215599	0.703653	0.023	2e-15
rs2384572	KCNK3	rs1371614	Low-density lipoprotein levels (MTAG)	36376304	0.215599	0.703653	0.0173	8e-27
rs17854357	KCNK7	rs10791830	Body mass index	31669095	0.215575	0.91148	NA	6e-15
rs17854357	KCNK7	rs10791830	Educational attainment (years of education)	30038396	0.215575	0.91148	0.0122	6e-12
rs17854357	KCNK7	rs10791830	Hip circumference adjusted for BMI	34021172	0.215575	0.91148	0.0217424	2e-08
rs17854357	KCNK7	rs10791830	Height	36224396	0.215575	0.91148	0.0134	2e-69
rs10181551	KCNK3	rs2891550	Annual healthcare cost	37704630	0.215433	0.94296	0.016507	4e-11
rs10181551	KCNK3	rs2891550	Annual healthcare cost	37704630	0.215433	0.94296	0.016507	4e-11
rs10181551	KCNK3	rs2891550	Annual healthcare cost	37704630	0.215433	0.94296	0.016507	4e-11
rs10787779	KCNK18	rs2255424	Waist-to-hip ratio adjusted for BMI	31669095	0.215415	0.501343	NA	1e-11
rs58621819	KCNK7	rs10160596	Mean corpuscular hemoglobin concentration	27863252	0.215175	0.475657	0.0268483	1e-11
rs58621819	KCNK7	rs10160596	Mean corpuscular hemoglobin	27863252	0.215175	0.475657	0.0275008	1e-11
rs58621819	KCNK7	rs10160596	Mean corpuscular hemoglobin concentration	32888493	0.215175	0.475657	0.019576	1e-17
rs58621819	KCNK7	rs10160596	Mean corpuscular hemoglobin concentration	32888493	0.215175	0.475657	NA	4e-19
rs58621819	KCNK7	rs10160596	Mean corpuscular hemoglobin	30595370	0.215175	0.475657	NA	4e-43
rs58621819	KCNK7	rs10160596	Red blood cell count	30595370	0.215175	0.475657	NA	9e-13
rs58621819	KCNK7	rs10160596	Mean corpuscular hemoglobin	32888494	0.215175	0.475657	0.0312803	1e-34
rs58621819	KCNK7	rs10160596	Mean corpuscular volume	32888494	0.215175	0.475657	0.0266838	2e-24
rs58621819	KCNK7	rs10160596	Mean corpuscular hemoglobin concentration	32888494	0.215175	0.475657	0.0204847	2e-15
rs58621819	KCNK7	rs10160596	Serum total protein levels	34594039	0.215175	0.475657	0.0195	4e-14
rs58621819	KCNK7	rs10160596	Red cell distribution width	32888494	0.215175	0.475657	0.0424686	3e-61
rs58621819	KCNK7	rs10160596	Mean corpuscular hemoglobin concentration	34594039	0.215175	0.475657	0.0155	2e-10
rs6711384	KCNK3	rs11121	Total bilirubin levels	34594039	0.215028	0.654973	0.0113	2e-08
rs6711384	KCNK3	rs11121	Total bilirubin levels	34594039	0.215028	0.654973	0.0113	2e-08
rs1124649	KCNK3	rs13029206	Spatial QRS-T angle	36918541	0.214904	0.522421	0.034	2e-15
rs1124649	KCNK3	rs13029206	Spatial QRS-T angle	36918541	0.214904	0.522421	0.034	2e-15
rs1124649	KCNK3	rs13029206	Spatial QRS-T angle	36918541	0.214904	0.522421	0.034	2e-15
rs10181551	KCNK3	rs13029206	Spatial QRS-T angle	36918541	0.214844	0.650465	0.034	2e-15
rs10181551	KCNK3	rs13029206	Spatial QRS-T angle	36918541	0.214844	0.650465	0.034	2e-15
rs10181551	KCNK3	rs13029206	Spatial QRS-T angle	36918541	0.214844	0.650465	0.034	2e-15
rs11681562	KCNK3	rs13029206	Spatial QRS-T angle	36918541	0.214804	0.485916	0.034	2e-15
rs11681562	KCNK3	rs13029206	Spatial QRS-T angle	36918541	0.214804	0.485916	0.034	2e-15
rs7602823	KCNK3	rs72804857	Urate levels	31578528	0.214633	0.921957	0.0382	4e-08
rs7602823	KCNK3	rs72804857	Urate levels	31578528	0.214633	0.921957	0.024791	8e-06
rs7602823	KCNK3	rs72804857	Urate levels	31578528	0.214633	0.921957	0.0353	5e-06
rs7602823	KCNK3	rs72804857	Urate levels	31578528	0.214633	0.921957	0.0281	3e-10
rs7602823	KCNK3	rs72804857	Alcohol frequency weekly (standard GWA)	37106081	0.214633	0.921957	0.2083	1e-08
rs7602823	KCNK3	rs72804857	Serum urate levels	38658550	0.214633	0.921957	0.0214	2e-11
rs1124649	KCNK3	rs11887277	Obesity-related traits	23251661	0.21451	0.522852	0.04	5e-06
rs1124649	KCNK3	rs11887277	Obesity-related traits	23251661	0.21451	0.522852	0.04	5e-06
rs1124649	KCNK3	rs11887277	Obesity-related traits	23251661	0.21451	0.522852	0.04	5e-06
rs1346	KCNK7	rs10791821	Gout	25646370	0.214475	0.467921	1.57	1e-07
rs1346	KCNK7	rs10791821	Sex hormone-binding globulin levels	33462484	0.214475	0.467921	0.0222	8e-15
rs1346	KCNK7	rs10791821	Estimated glomerular filtration rate	33462484	0.214475	0.467921	0.0164	1e-09
rs1346	KCNK7	rs10791821	Creatinine levels	33462484	0.214475	0.467921	0.0165	1e-09
rs11227206	KCNK7	rs111669836	Type 2 diabetes	28566273	0.214435	0.527083	1.06	4e-08
rs2119026	KCNK3	rs1368888	Electrocardiogram morphology (amplitude at temporal datapoints)	32916098	0.214382	0.536872	0.0402868	1e-12
rs2119026	KCNK3	rs1368888	Spatial QRS-T angle	36918541	0.214382	0.536872	0.032	2e-11
rs947791	KCNK7	rs10160596	Mean corpuscular hemoglobin concentration	27863252	0.214247	0.473874	0.0268483	1e-11
rs947791	KCNK7	rs10160596	Mean corpuscular hemoglobin	27863252	0.214247	0.473874	0.0275008	1e-11
rs947791	KCNK7	rs10160596	Mean corpuscular hemoglobin concentration	32888493	0.214247	0.473874	0.019576	1e-17
rs947791	KCNK7	rs10160596	Mean corpuscular hemoglobin concentration	32888493	0.214247	0.473874	NA	4e-19
rs947791	KCNK7	rs10160596	Mean corpuscular hemoglobin	30595370	0.214247	0.473874	NA	4e-43
rs947791	KCNK7	rs10160596	Red blood cell count	30595370	0.214247	0.473874	NA	9e-13
rs947791	KCNK7	rs10160596	Mean corpuscular hemoglobin	32888494	0.214247	0.473874	0.0312803	1e-34
rs947791	KCNK7	rs10160596	Mean corpuscular volume	32888494	0.214247	0.473874	0.0266838	2e-24
rs947791	KCNK7	rs10160596	Mean corpuscular hemoglobin concentration	32888494	0.214247	0.473874	0.0204847	2e-15
rs947791	KCNK7	rs10160596	Serum total protein levels	34594039	0.214247	0.473874	0.0195	4e-14
rs947791	KCNK7	rs10160596	Red cell distribution width	32888494	0.214247	0.473874	0.0424686	3e-61
rs947791	KCNK7	rs10160596	Mean corpuscular hemoglobin concentration	34594039	0.214247	0.473874	0.0155	2e-10
rs7575465	KCNK3	rs1275539	Triglyceride levels x short total sleep time interaction (2df test)	31719535	0.214103	0.506887	0.01444	1e-11
rs7575465	KCNK3	rs1275539	Triglyceride levels	35884923	0.214103	0.506887	4.48	7e-23
rs7575465	KCNK3	rs1275539	Triglyceride levels x short total sleep time interaction (2df test)	31719535	0.214103	0.506887	0.01444	1e-11
rs7575465	KCNK3	rs1275539	Triglyceride levels	35884923	0.214103	0.506887	4.48	7e-23
rs11681145	KCNK3	rs4665372	Vascular dementia	39046104	0.213857	0.499901	0.104392	9e-07
rs11681145	KCNK3	rs4665372	Left-hemisphere visual network to left-hemisphere somatomotor network white-matter structural connectivity	38438384	0.213857	0.499901	0.0460262	1e-08
rs11681145	KCNK3	rs4665372	Vascular dementia	39046104	0.213857	0.499901	0.104392	9e-07
rs11681145	KCNK3	rs4665372	Left-hemisphere visual network to left-hemisphere somatomotor network white-matter structural connectivity	38438384	0.213857	0.499901	0.0460262	1e-08
rs11681145	KCNK3	rs4665372	Vascular dementia	39046104	0.213857	0.499901	0.104392	9e-07
rs11681145	KCNK3	rs4665372	Left-hemisphere visual network to left-hemisphere somatomotor network white-matter structural connectivity	38438384	0.213857	0.499901	0.0460262	1e-08
rs10181551	KCNK3	rs11887277	Obesity-related traits	23251661	0.213812	0.650031	0.04	5e-06
rs10181551	KCNK3	rs11887277	Obesity-related traits	23251661	0.213812	0.650031	0.04	5e-06
rs10181551	KCNK3	rs11887277	Obesity-related traits	23251661	0.213812	0.650031	0.04	5e-06
rs6742004	KCNK3	rs1368888	Electrocardiogram morphology (amplitude at temporal datapoints)	32916098	0.213778	0.535468	0.0402868	1e-12
rs6742004	KCNK3	rs1368888	Spatial QRS-T angle	36918541	0.213778	0.535468	0.032	2e-11
rs6721395	KCNK3	rs10191551	Whole brain free water diffusion (multivariate analysis)	35505052	0.213734	0.499526	NA	9e-22
rs6721395	KCNK3	rs10191551	Whole brain free water diffusion (multivariate analysis)	35505052	0.213734	0.499526	NA	9e-22
rs12789028	KCNK7	rs10791821	Gout	25646370	0.213243	0.4682	1.57	1e-07
rs12789028	KCNK7	rs10791821	Sex hormone-binding globulin levels	33462484	0.213243	0.4682	0.0222	8e-15
rs12789028	KCNK7	rs10791821	Estimated glomerular filtration rate	33462484	0.213243	0.4682	0.0164	1e-09
rs12789028	KCNK7	rs10791821	Creatinine levels	33462484	0.213243	0.4682	0.0165	1e-09
rs9470992	KCNK5	rs2115200	Eating disorders	23568457	0.21324	0.810925	0.098	2e-06
rs1275513	KCNK3	rs4992933	Cortical thickness	34560273	0.213206	0.587628	NA	1e-17
rs1659711	KCNK3	rs4992933	Cortical thickness	34560273	0.213206	0.587628	NA	1e-17
rs1866561	KCNK3	rs12617392	Self-reported risk-taking behaviour	30271922	0.213009	0.586364	1.023	2e-08
rs1866561	KCNK3	rs12617392	Left–right brain asymmetry	33723403	0.213009	0.586364	NA	4e-11
rs1866561	KCNK3	rs12617392	Attention deficit hyperactivity disorder or risk-taking behavior (pleiotropy)	38565336	0.213009	0.586364	NA	7e-09
rs2439076	KCNK3	rs11678188	Neutrophil percentage of white cells	32888494	0.212877	0.599722	0.0196293	1e-17
rs1659677	KCNK3	rs11678188	Neutrophil percentage of white cells	32888494	0.212797	0.598411	0.0196293	1e-17
rs7574004	KCNK3	rs11678188	Neutrophil percentage of white cells	32888494	0.212797	0.598411	0.0196293	1e-17
rs7574004	KCNK3	rs11678188	Neutrophil percentage of white cells	32888494	0.212797	0.598411	0.0196293	1e-17
rs10181551	KCNK3	rs12465677	Complement C1q tumor necrosis factor-related protein 1 levels	39528825	0.212728	0.513506	0.137	2e-11
rs10181551	KCNK3	rs12465677	Complement C1q tumor necrosis factor-related protein 1 levels	39528825	0.212728	0.513506	0.137	2e-11
rs10181551	KCNK3	rs12465677	Complement C1q tumor necrosis factor-related protein 1 levels	39528825	0.212728	0.513506	0.137	2e-11
rs6754371	KCNK3	rs1371614	Fasting blood glucose (BMI interaction)	22581228	0.212617	0.70328	0.0003976	2e-12
rs6754371	KCNK3	rs1371614	Fasting blood glucose	22581228	0.212617	0.70328	0.0189	3e-11
rs6754371	KCNK3	rs1371614	Fasting glucose	34059833	0.212617	0.70328	0.0158	6e-16
rs6754371	KCNK3	rs1371614	Insulin-like growth factor 1 levels	33462484	0.212617	0.70328	0.0214	9e-15
rs6754371	KCNK3	rs1371614	Triglyceride levels	33462484	0.212617	0.70328	0.0227	2e-16
rs6754371	KCNK3	rs1371614	Sex hormone-binding globulin levels	33462484	0.212617	0.70328	0.0189	7e-11
rs6754371	KCNK3	rs1371614	Total cholesterol levels	33462484	0.212617	0.70328	0.0163	3e-09
rs6754371	KCNK3	rs1371614	Estimated glomerular filtration rate	33462484	0.212617	0.70328	0.0169	8e-10
rs6754371	KCNK3	rs1371614	Creatinine levels	33462484	0.212617	0.70328	0.0173	4e-10
rs6754371	KCNK3	rs1371614	C-reactive protein levels	33462484	0.212617	0.70328	0.0227	2e-16
rs6754371	KCNK3	rs1371614	Blood glucose levels	33462484	0.212617	0.70328	0.023	2e-15
rs6754371	KCNK3	rs1371614	Low-density lipoprotein levels (MTAG)	36376304	0.212617	0.70328	0.0173	8e-27
rs6754371	KCNK3	rs1371614	Fasting blood glucose (BMI interaction)	22581228	0.212617	0.70328	0.0003976	2e-12
rs6754371	KCNK3	rs1371614	Fasting blood glucose	22581228	0.212617	0.70328	0.0189	3e-11
rs6754371	KCNK3	rs1371614	Fasting glucose	34059833	0.212617	0.70328	0.0158	6e-16
rs6754371	KCNK3	rs1371614	Insulin-like growth factor 1 levels	33462484	0.212617	0.70328	0.0214	9e-15
rs6754371	KCNK3	rs1371614	Triglyceride levels	33462484	0.212617	0.70328	0.0227	2e-16
rs6754371	KCNK3	rs1371614	Sex hormone-binding globulin levels	33462484	0.212617	0.70328	0.0189	7e-11
rs6754371	KCNK3	rs1371614	Total cholesterol levels	33462484	0.212617	0.70328	0.0163	3e-09
rs6754371	KCNK3	rs1371614	Estimated glomerular filtration rate	33462484	0.212617	0.70328	0.0169	8e-10
rs6754371	KCNK3	rs1371614	Creatinine levels	33462484	0.212617	0.70328	0.0173	4e-10
rs6754371	KCNK3	rs1371614	C-reactive protein levels	33462484	0.212617	0.70328	0.0227	2e-16
rs6754371	KCNK3	rs1371614	Blood glucose levels	33462484	0.212617	0.70328	0.023	2e-15
rs6754371	KCNK3	rs1371614	Low-density lipoprotein levels (MTAG)	36376304	0.212617	0.70328	0.0173	8e-27
rs2384572	KCNK3	rs1368888	Electrocardiogram morphology (amplitude at temporal datapoints)	32916098	0.212531	0.536922	0.0402868	1e-12
rs2384572	KCNK3	rs1368888	Spatial QRS-T angle	36918541	0.212531	0.536922	0.032	2e-11
rs35784342	KCNK3	rs12617392	Self-reported risk-taking behaviour	30271922	0.212523	0.537036	1.023	2e-08
rs35784342	KCNK3	rs12617392	Left–right brain asymmetry	33723403	0.212523	0.537036	NA	4e-11
rs35784342	KCNK3	rs12617392	Attention deficit hyperactivity disorder or risk-taking behavior (pleiotropy)	38565336	0.212523	0.537036	NA	7e-09
rs35784342	KCNK3	rs12617392	Self-reported risk-taking behaviour	30271922	0.212523	0.537036	1.023	2e-08
rs35784342	KCNK3	rs12617392	Left–right brain asymmetry	33723403	0.212523	0.537036	NA	4e-11
rs35784342	KCNK3	rs12617392	Attention deficit hyperactivity disorder or risk-taking behavior (pleiotropy)	38565336	0.212523	0.537036	NA	7e-09
rs7088735	KCNK18	rs860626	Neuroticism	29255261	0.212494	0.659954	6.328	2e-10
rs7088735	KCNK18	rs860626	Neuroticism	29942085	0.212494	0.659954	6.056	1e-09
rs7088735	KCNK18	rs860626	Neuroticism	29500382	0.212494	0.659954	5.99	2e-09
rs7088735	KCNK18	rs860626	Neuroticism general factor	37783279	0.212494	0.659954	0.00521274	2e-08
rs4711584	KCNK5	rs2815114	Intraocular pressure	32352494	0.212423	0.749489	0.08	2e-08
rs4711584	KCNK5	rs2815114	Primary open angle glaucoma (MTAG)	37386247	0.212423	0.749489	0.0566959	6e-11
rs4711584	KCNK5	rs2815114	Primary open angle glaucoma (multi-trait analysis)	37386247	0.212423	0.749489	0.0539	7e-12
rs4711584	KCNK5	rs2815114	Glaucoma (primary open-angle)	38382466	0.212423	0.749489	0.053052	4e-10
rs1659677	KCNK3	rs6707735	Cognitive performance (MTAG)	30038396	0.212007	0.542185	0.0129	4e-08
rs7574004	KCNK3	rs6707735	Cognitive performance (MTAG)	30038396	0.212007	0.542185	0.0129	4e-08
rs7574004	KCNK3	rs6707735	Cognitive performance (MTAG)	30038396	0.212007	0.542185	0.0129	4e-08
rs2439076	KCNK3	rs6707735	Cognitive performance (MTAG)	30038396	0.211913	0.543149	0.0129	4e-08
rs7602823	KCNK3	rs11121	Total bilirubin levels	34594039	0.211816	0.692794	0.0113	2e-08
rs6754356	KCNK3	rs1368888	Electrocardiogram morphology (amplitude at temporal datapoints)	32916098	0.211779	0.534894	0.0402868	1e-12
rs6754356	KCNK3	rs1368888	Spatial QRS-T angle	36918541	0.211779	0.534894	0.032	2e-11
rs10896012	KCNK7	rs34278912	Rosacea symptom severity	29771307	0.211698	0.47424	0.113952	5e-07
rs11227206	KCNK7	rs10750763	High density lipoprotein cholesterol levels	36329257	0.211597	0.526294	0.508703	2e-09
rs11227206	KCNK7	rs10750763	High density lipoprotein cholesterol levels	38116116	0.211597	0.526294	NA	6e-12
rs1346	KCNK7	rs7937415	Brain morphology (MOSTest)	35164939	0.21159	0.57799	NA	4e-08
rs12714092	KCNK3	rs12617848	Triglyceride levels	35884923	0.21159	0.700099	3.09	4e-10
rs12714092	KCNK3	rs12617848	C-reactive protein levels (MTAG)	36376304	0.21159	0.700099	0.017982	2e-10
rs12714092	KCNK3	rs12617848	Low-density lipoprotein levels (MTAG)	36376304	0.21159	0.700099	0.015976	2e-16
rs12714092	KCNK3	rs12617848	Triglyceride levels (MTAG)	36376304	0.21159	0.700099	0.028823	1e-16
rs1209552	KCNK7	rs7947929	Neutrophil count	32888493	0.211432	1	NA	5e-13
rs1209552	KCNK7	rs7947929	Neutrophil count	32888493	0.211432	1	0.015723	1e-14
rs2561412	KCNK5	rs2004295	Migraine and/or diastolic blood pressure	32632093	0.211361	0.741778	NA	3e-16
rs2561412	KCNK5	rs2004295	Diastolic blood pressure (MTAG)	39537608	0.211361	0.741778	0.0119947	4e-10
rs4711584	KCNK5	rs10807202	Kidney stone disease	37787550	0.210403	0.629459	1.08	7e-11
rs11681145	KCNK3	rs11121	Total bilirubin levels	34594039	0.210396	0.649288	0.0113	2e-08
rs11681145	KCNK3	rs11121	Total bilirubin levels	34594039	0.210396	0.649288	0.0113	2e-08
rs11681145	KCNK3	rs11121	Total bilirubin levels	34594039	0.210396	0.649288	0.0113	2e-08
rs2053386	KCNK3	rs140381363	Triglyceride levels	35884923	0.210393	0.700482	3.92	6e-16
rs2053386	KCNK3	rs140381363	Triglyceride levels	35884923	0.210393	0.700482	3.92	6e-16
rs10185736	KCNK3	rs11121	Total bilirubin levels	34594039	0.210244	0.683117	0.0113	2e-08
rs71455787	KCNK7	rs575631	Body mass index	31669095	0.21004	0.978514	NA	3e-09
rs1659677	KCNK3	rs7585127	Node-level brain connectivity (multivariate analysis)	36800424	0.209798	0.536945	9.64104	5e-22
rs7574004	KCNK3	rs7585127	Node-level brain connectivity (multivariate analysis)	36800424	0.209798	0.536945	9.64104	5e-22
rs7574004	KCNK3	rs7585127	Node-level brain connectivity (multivariate analysis)	36800424	0.209798	0.536945	9.64104	5e-22
rs12790034	KCNK7	rs10791845	Metabolic syndrome	39349817	0.209711	0.629695	0.0132163	1e-15
rs12790034	KCNK7	rs10791845	Body mass index	30595370	0.209711	0.629695	NA	5e-08
rs2439076	KCNK3	rs7585127	Node-level brain connectivity (multivariate analysis)	36800424	0.209696	0.537888	9.64104	5e-22
rs1144928	KCNK7	rs34278912	Rosacea symptom severity	29771307	0.209647	0.472335	0.113952	5e-07
rs1415425	KCNK18	rs436609	Waist circumference adjusted for body mass index	31669095	0.209125	0.462629	NA	3e-08
rs12714092	KCNK3	rs61007968	Fasting insulin	34059833	0.209103	0.70174	0.0109	3e-06
rs4711584	KCNK5	rs55902013	Coronary artery disease	32469254	0.208881	0.628351	1.06	4e-10
rs4711580	KCNK5	rs755852	Red blood cell count	30595370	0.208792	0.995261	NA	5e-12
rs10185736	KCNK3	rs72804857	Urate levels	31578528	0.20876	0.918708	0.0382	4e-08
rs10185736	KCNK3	rs72804857	Urate levels	31578528	0.20876	0.918708	0.024791	8e-06
rs10185736	KCNK3	rs72804857	Urate levels	31578528	0.20876	0.918708	0.0353	5e-06
rs10185736	KCNK3	rs72804857	Urate levels	31578528	0.20876	0.918708	0.0281	3e-10
rs10185736	KCNK3	rs72804857	Alcohol frequency weekly (standard GWA)	37106081	0.20876	0.918708	0.2083	1e-08
rs10185736	KCNK3	rs72804857	Serum urate levels	38658550	0.20876	0.918708	0.0214	2e-11
rs9462551	KCNK5	rs6458117	Vertex-wise sulcal depth	34910505	0.208672	0.787239	22.92	3e-116
rs9462551	KCNK5	rs6458117	T2 brain MRIs Unsupervised Deep learning derived Imaging Phenotypes (dimension 2)	38580839	0.208672	0.787239	NA	4e-19
rs4711584	KCNK5	rs9394577	Diastolic blood pressure (long-term average)	33603002	0.208374	0.62798	0.3904	8e-07
rs12789028	KCNK7	rs7937415	Brain morphology (MOSTest)	35164939	0.208271	0.575436	NA	4e-08
rs9471113	KCNK5	rs9367021	Vertical cup-disc ratio (adjusted for vertical disc diameter)	31959993	0.208063	0.748091	0.004	2e-06
rs9471113	KCNK5	rs9367021	Vertical cup-disc ratio (multi-trait analysis)	31959993	0.208063	0.748091	0.0054	8e-10
rs3769139	KCNK3	rs1371614	Fasting blood glucose (BMI interaction)	22581228	0.207973	0.66751	0.0003976	2e-12
rs3769139	KCNK3	rs1371614	Fasting blood glucose	22581228	0.207973	0.66751	0.0189	3e-11
rs3769139	KCNK3	rs1371614	Fasting glucose	34059833	0.207973	0.66751	0.0158	6e-16
rs3769139	KCNK3	rs1371614	Insulin-like growth factor 1 levels	33462484	0.207973	0.66751	0.0214	9e-15
rs3769139	KCNK3	rs1371614	Triglyceride levels	33462484	0.207973	0.66751	0.0227	2e-16
rs3769139	KCNK3	rs1371614	Sex hormone-binding globulin levels	33462484	0.207973	0.66751	0.0189	7e-11
rs3769139	KCNK3	rs1371614	Total cholesterol levels	33462484	0.207973	0.66751	0.0163	3e-09
rs3769139	KCNK3	rs1371614	Estimated glomerular filtration rate	33462484	0.207973	0.66751	0.0169	8e-10
rs3769139	KCNK3	rs1371614	Creatinine levels	33462484	0.207973	0.66751	0.0173	4e-10
rs3769139	KCNK3	rs1371614	C-reactive protein levels	33462484	0.207973	0.66751	0.0227	2e-16
rs3769139	KCNK3	rs1371614	Blood glucose levels	33462484	0.207973	0.66751	0.023	2e-15
rs3769139	KCNK3	rs1371614	Low-density lipoprotein levels (MTAG)	36376304	0.207973	0.66751	0.0173	8e-27
rs2846139	KCNK7	rs10791821	Gout	25646370	0.207875	0.463077	1.57	1e-07
rs2846139	KCNK7	rs10791821	Sex hormone-binding globulin levels	33462484	0.207875	0.463077	0.0222	8e-15
rs2846139	KCNK7	rs10791821	Estimated glomerular filtration rate	33462484	0.207875	0.463077	0.0164	1e-09
rs2846139	KCNK7	rs10791821	Creatinine levels	33462484	0.207875	0.463077	0.0165	1e-09
rs601100	KCNK7	rs55715348	Hip circumference adjusted for BMI	34021172	0.207702	0.927312	0.0401742	3e-10
rs1866560	KCNK3	rs2580757	Multi-trait sum score	37277458	0.207586	0.539086	NA	6e-10
rs11678188	KCNK3	rs12474330	Reflection (response to stress)	30886212	0.207206	0.499514	0.0882	7e-06
rs11678188	KCNK3	rs12474330	Reflection (response to stress)	30886212	0.207206	0.499514	0.0882	7e-06
rs11678188	KCNK3	rs12474330	Reflection (response to stress)	30886212	0.207206	0.499514	0.0882	7e-06
rs6754371	KCNK3	rs11887277	Obesity-related traits	23251661	0.207085	0.563748	0.04	5e-06
rs6754371	KCNK3	rs11887277	Obesity-related traits	23251661	0.207085	0.563748	0.04	5e-06
rs2304682	KCNK3	rs11121	Total bilirubin levels	34594039	0.206999	0.708078	0.0113	2e-08
rs2891550	KCNK3	rs140381363	Triglyceride levels	35884923	0.206902	0.909776	3.92	6e-16
rs10181551	KCNK3	rs509047	Subcortical volume (MOSTest)	32665545	0.206898	0.709977	NA	5e-09
rs10181551	KCNK3	rs509047	Subcortical volume (MOSTest)	32665545	0.206898	0.709977	NA	5e-09
rs10181551	KCNK3	rs509047	Subcortical volume (MOSTest)	32665545	0.206898	0.709977	NA	5e-09
rs1209552	KCNK7	rs575631	Body mass index	31669095	0.206855	0.96295	NA	3e-09
rs11678188	KCNK3	rs12470698	Body mass index	30239722	0.206845	0.498857	0.0103	2e-09
rs11678188	KCNK3	rs12470698	Body mass index	30239722	0.206845	0.498857	0.0103	2e-09
rs11678188	KCNK3	rs12470698	Body mass index	30239722	0.206845	0.498857	0.0103	2e-09
rs7355650	KCNK3	rs11121	Total bilirubin levels	34594039	0.206747	0.671685	0.0113	2e-08
rs7355650	KCNK3	rs11121	Total bilirubin levels	34594039	0.206747	0.671685	0.0113	2e-08
rs17854357	KCNK7	rs11227250	Platelet count	32888493	0.206728	0.711789	0.026088	2e-42
rs17854357	KCNK7	rs11227250	Platelet count	32888493	0.206728	0.711789	NA	7e-43
rs17854357	KCNK7	rs11227250	Schizophrenia	35396580	0.206728	0.711789	0.95237	2e-09
rs2846139	KCNK7	rs7937415	Brain morphology (MOSTest)	35164939	0.206617	0.574148	NA	4e-08
rs1275513	KCNK3	rs10185736	Metabolite peak levels (QI3819)	35995766	0.206558	0.674395	0.217989	3e-12
rs1275513	KCNK3	rs10185736	Metabolite peak levels (QI4288)	35995766	0.206558	0.674395	0.360153	4e-31
rs1659711	KCNK3	rs10185736	Metabolite peak levels (QI3819)	35995766	0.206558	0.674395	0.217989	3e-12
rs1659711	KCNK3	rs10185736	Metabolite peak levels (QI4288)	35995766	0.206558	0.674395	0.360153	4e-31
rs2384571	KCNK3	rs6720602	Triglyceride levels (MTAG)	36376304	0.206292	0.597431	0.033934	1e-42
rs1866560	KCNK3	rs1371614	Fasting blood glucose (BMI interaction)	22581228	0.206272	0.707317	0.0003976	2e-12
rs1866560	KCNK3	rs1371614	Fasting blood glucose	22581228	0.206272	0.707317	0.0189	3e-11
rs1866560	KCNK3	rs1371614	Fasting glucose	34059833	0.206272	0.707317	0.0158	6e-16
rs1866560	KCNK3	rs1371614	Insulin-like growth factor 1 levels	33462484	0.206272	0.707317	0.0214	9e-15
rs1866560	KCNK3	rs1371614	Triglyceride levels	33462484	0.206272	0.707317	0.0227	2e-16
rs1866560	KCNK3	rs1371614	Sex hormone-binding globulin levels	33462484	0.206272	0.707317	0.0189	7e-11
rs1866560	KCNK3	rs1371614	Total cholesterol levels	33462484	0.206272	0.707317	0.0163	3e-09
rs1866560	KCNK3	rs1371614	Estimated glomerular filtration rate	33462484	0.206272	0.707317	0.0169	8e-10
rs1866560	KCNK3	rs1371614	Creatinine levels	33462484	0.206272	0.707317	0.0173	4e-10
rs1866560	KCNK3	rs1371614	C-reactive protein levels	33462484	0.206272	0.707317	0.0227	2e-16
rs1866560	KCNK3	rs1371614	Blood glucose levels	33462484	0.206272	0.707317	0.023	2e-15
rs1866560	KCNK3	rs1371614	Low-density lipoprotein levels (MTAG)	36376304	0.206272	0.707317	0.0173	8e-27
rs170642	KCNK5	rs755853	Fasting plasma glucose	32682390	0.206148	0.625968	NA	6e-06
rs3754733	KCNK3	rs72804857	Urate levels	31578528	0.20594	0.939199	0.0382	4e-08
rs3754733	KCNK3	rs72804857	Urate levels	31578528	0.20594	0.939199	0.024791	8e-06
rs3754733	KCNK3	rs72804857	Urate levels	31578528	0.20594	0.939199	0.0353	5e-06
rs3754733	KCNK3	rs72804857	Urate levels	31578528	0.20594	0.939199	0.0281	3e-10
rs3754733	KCNK3	rs72804857	Alcohol frequency weekly (standard GWA)	37106081	0.20594	0.939199	0.2083	1e-08
rs3754733	KCNK3	rs72804857	Serum urate levels	38658550	0.20594	0.939199	0.0214	2e-11
rs3754733	KCNK3	rs72804857	Urate levels	31578528	0.20594	0.939199	0.0382	4e-08
rs3754733	KCNK3	rs72804857	Urate levels	31578528	0.20594	0.939199	0.024791	8e-06
rs3754733	KCNK3	rs72804857	Urate levels	31578528	0.20594	0.939199	0.0353	5e-06
rs3754733	KCNK3	rs72804857	Urate levels	31578528	0.20594	0.939199	0.0281	3e-10
rs3754733	KCNK3	rs72804857	Alcohol frequency weekly (standard GWA)	37106081	0.20594	0.939199	0.2083	1e-08
rs3754733	KCNK3	rs72804857	Serum urate levels	38658550	0.20594	0.939199	0.0214	2e-11
rs12714094	KCNK3	rs72804857	Urate levels	31578528	0.20592	0.900605	0.0382	4e-08
rs12714094	KCNK3	rs72804857	Urate levels	31578528	0.20592	0.900605	0.024791	8e-06
rs12714094	KCNK3	rs72804857	Urate levels	31578528	0.20592	0.900605	0.0353	5e-06
rs12714094	KCNK3	rs72804857	Urate levels	31578528	0.20592	0.900605	0.0281	3e-10
rs12714094	KCNK3	rs72804857	Alcohol frequency weekly (standard GWA)	37106081	0.20592	0.900605	0.2083	1e-08
rs12714094	KCNK3	rs72804857	Serum urate levels	38658550	0.20592	0.900605	0.0214	2e-11
rs170641	KCNK5	rs755853	Fasting plasma glucose	32682390	0.20589	0.625827	NA	6e-06
rs412833	KCNK5	rs755853	Fasting plasma glucose	32682390	0.20589	0.625827	NA	6e-06
rs6754371	KCNK3	rs13029206	Spatial QRS-T angle	36918541	0.205649	0.562769	0.034	2e-15
rs6754371	KCNK3	rs13029206	Spatial QRS-T angle	36918541	0.205649	0.562769	0.034	2e-15
rs182767	KCNK5	rs755853	Fasting plasma glucose	32682390	0.205632	0.625686	NA	6e-06
rs6909965	KCNK5	rs9367021	Vertical cup-disc ratio (adjusted for vertical disc diameter)	31959993	0.205588	0.7409	0.004	2e-06
rs6909965	KCNK5	rs9367021	Vertical cup-disc ratio (multi-trait analysis)	31959993	0.205588	0.7409	0.0054	8e-10
rs3754733	KCNK3	rs11121	Total bilirubin levels	34594039	0.20543	0.656042	0.0113	2e-08
rs3754733	KCNK3	rs11121	Total bilirubin levels	34594039	0.20543	0.656042	0.0113	2e-08
rs400190	KCNK5	rs755853	Fasting plasma glucose	32682390	0.205106	0.623884	NA	6e-06
rs11691465	KCNK3	rs1371614	Fasting blood glucose (BMI interaction)	22581228	0.204875	0.664133	0.0003976	2e-12
rs11691465	KCNK3	rs1371614	Fasting blood glucose	22581228	0.204875	0.664133	0.0189	3e-11
rs11691465	KCNK3	rs1371614	Fasting glucose	34059833	0.204875	0.664133	0.0158	6e-16
rs11691465	KCNK3	rs1371614	Insulin-like growth factor 1 levels	33462484	0.204875	0.664133	0.0214	9e-15
rs11691465	KCNK3	rs1371614	Triglyceride levels	33462484	0.204875	0.664133	0.0227	2e-16
rs11691465	KCNK3	rs1371614	Sex hormone-binding globulin levels	33462484	0.204875	0.664133	0.0189	7e-11
rs11691465	KCNK3	rs1371614	Total cholesterol levels	33462484	0.204875	0.664133	0.0163	3e-09
rs11691465	KCNK3	rs1371614	Estimated glomerular filtration rate	33462484	0.204875	0.664133	0.0169	8e-10
rs11691465	KCNK3	rs1371614	Creatinine levels	33462484	0.204875	0.664133	0.0173	4e-10
rs11691465	KCNK3	rs1371614	C-reactive protein levels	33462484	0.204875	0.664133	0.0227	2e-16
rs11691465	KCNK3	rs1371614	Blood glucose levels	33462484	0.204875	0.664133	0.023	2e-15
rs11691465	KCNK3	rs1371614	Low-density lipoprotein levels (MTAG)	36376304	0.204875	0.664133	0.0173	8e-27
rs1275513	KCNK3	rs11904656	Vertex-wise sulcal depth	34910505	0.204786	0.585064	NA	8e-07
rs1275513	KCNK3	rs11904656	Vertex-wise sulcal depth	34910505	0.204786	0.585064	20.61	2e-94
rs1659711	KCNK3	rs11904656	Vertex-wise sulcal depth	34910505	0.204786	0.585064	NA	8e-07
rs1659711	KCNK3	rs11904656	Vertex-wise sulcal depth	34910505	0.204786	0.585064	20.61	2e-94
rs3754733	KCNK3	rs12992813	Regional cortical thickness (entorhinal)	38890310	0.204703	0.571354	NA	2e-08
rs3754733	KCNK3	rs12992813	Regional cortical thickness (entorhinal)	38890310	0.204703	0.571354	NA	2e-08
rs4711580	KCNK5	rs12214118	Urate levels	33356394	0.204328	0.990426	0.0155	5e-12
rs34732613	KCNK3	rs11887277	Obesity-related traits	23251661	0.204078	0.550701	0.04	5e-06
rs34732613	KCNK3	rs11887277	Obesity-related traits	23251661	0.204078	0.550701	0.04	5e-06
rs10896012	KCNK7	rs1152620	Metabolic syndrome	39349817	0.204043	0.857773	0.0156885	2e-09
rs10896012	KCNK7	rs1152620	Serum uric acid levels	29403010	0.204043	0.857773	0.04811	2e-29
rs1415424	KCNK18	rs2255424	Waist-to-hip ratio adjusted for BMI	31669095	0.20399	0.505002	NA	1e-11
rs34730887	KCNK3	rs34732613	Regional cortical thickness (superiorfrontal)	38890310	0.203196	0.562249	NA	3e-08
rs34730887	KCNK3	rs34732613	Regional cortical thickness (superiorfrontal)	38890310	0.203196	0.562249	NA	3e-08
rs6714547	KCNK3	rs1371614	Fasting blood glucose (BMI interaction)	22581228	0.203178	0.67733	0.0003976	2e-12
rs6714547	KCNK3	rs1371614	Fasting blood glucose	22581228	0.203178	0.67733	0.0189	3e-11
rs6714547	KCNK3	rs1371614	Fasting glucose	34059833	0.203178	0.67733	0.0158	6e-16
rs6714547	KCNK3	rs1371614	Insulin-like growth factor 1 levels	33462484	0.203178	0.67733	0.0214	9e-15
rs6714547	KCNK3	rs1371614	Triglyceride levels	33462484	0.203178	0.67733	0.0227	2e-16
rs6714547	KCNK3	rs1371614	Sex hormone-binding globulin levels	33462484	0.203178	0.67733	0.0189	7e-11
rs6714547	KCNK3	rs1371614	Total cholesterol levels	33462484	0.203178	0.67733	0.0163	3e-09
rs6714547	KCNK3	rs1371614	Estimated glomerular filtration rate	33462484	0.203178	0.67733	0.0169	8e-10
rs6714547	KCNK3	rs1371614	Creatinine levels	33462484	0.203178	0.67733	0.0173	4e-10
rs6714547	KCNK3	rs1371614	C-reactive protein levels	33462484	0.203178	0.67733	0.0227	2e-16
rs6714547	KCNK3	rs1371614	Blood glucose levels	33462484	0.203178	0.67733	0.023	2e-15
rs6714547	KCNK3	rs1371614	Low-density lipoprotein levels (MTAG)	36376304	0.203178	0.67733	0.0173	8e-27
rs2304682	KCNK3	rs61007968	Fasting insulin	34059833	0.203171	0.759853	0.0109	3e-06
rs1275513	KCNK3	rs11681145	C-reactive protein levels	31900758	0.203163	0.635479	0.0147622	9e-12
rs1659711	KCNK3	rs11681145	C-reactive protein levels	31900758	0.203163	0.635479	0.0147622	9e-12
rs12617392	KCNK3	rs13029206	Spatial QRS-T angle	36918541	0.203111	0.583095	0.034	2e-15
rs12617392	KCNK3	rs11887277	Obesity-related traits	23251661	0.202967	0.581874	0.04	5e-06
rs34732613	KCNK3	rs6720602	Triglyceride levels (MTAG)	36376304	0.202776	0.56144	0.033934	1e-42
rs6720602	KCNK3	rs34732613	Regional cortical thickness (superiorfrontal)	38890310	0.202776	0.56144	NA	3e-08
rs34732613	KCNK3	rs6720602	Triglyceride levels (MTAG)	36376304	0.202776	0.56144	0.033934	1e-42
rs6720602	KCNK3	rs34732613	Regional cortical thickness (superiorfrontal)	38890310	0.202776	0.56144	NA	3e-08
rs34732613	KCNK3	rs13029206	Spatial QRS-T angle	36918541	0.202624	0.549693	0.034	2e-15
rs34732613	KCNK3	rs13029206	Spatial QRS-T angle	36918541	0.202624	0.549693	0.034	2e-15
rs1275513	KCNK3	rs4665372	Vascular dementia	39046104	0.202605	0.587059	0.104392	9e-07
rs1275513	KCNK3	rs4665372	Left-hemisphere visual network to left-hemisphere somatomotor network white-matter structural connectivity	38438384	0.202605	0.587059	0.0460262	1e-08
rs1659711	KCNK3	rs4665372	Vascular dementia	39046104	0.202605	0.587059	0.104392	9e-07
rs1659711	KCNK3	rs4665372	Left-hemisphere visual network to left-hemisphere somatomotor network white-matter structural connectivity	38438384	0.202605	0.587059	0.0460262	1e-08
rs2119026	KCNK3	rs1371614	Fasting blood glucose (BMI interaction)	22581228	0.202472	0.678883	0.0003976	2e-12
rs2119026	KCNK3	rs1371614	Fasting blood glucose	22581228	0.202472	0.678883	0.0189	3e-11
rs2119026	KCNK3	rs1371614	Fasting glucose	34059833	0.202472	0.678883	0.0158	6e-16
rs2119026	KCNK3	rs1371614	Insulin-like growth factor 1 levels	33462484	0.202472	0.678883	0.0214	9e-15
rs2119026	KCNK3	rs1371614	Triglyceride levels	33462484	0.202472	0.678883	0.0227	2e-16
rs2119026	KCNK3	rs1371614	Sex hormone-binding globulin levels	33462484	0.202472	0.678883	0.0189	7e-11
rs2119026	KCNK3	rs1371614	Total cholesterol levels	33462484	0.202472	0.678883	0.0163	3e-09
rs2119026	KCNK3	rs1371614	Estimated glomerular filtration rate	33462484	0.202472	0.678883	0.0169	8e-10
rs2119026	KCNK3	rs1371614	Creatinine levels	33462484	0.202472	0.678883	0.0173	4e-10
rs2119026	KCNK3	rs1371614	C-reactive protein levels	33462484	0.202472	0.678883	0.0227	2e-16
rs2119026	KCNK3	rs1371614	Blood glucose levels	33462484	0.202472	0.678883	0.023	2e-15
rs2119026	KCNK3	rs1371614	Low-density lipoprotein levels (MTAG)	36376304	0.202472	0.678883	0.0173	8e-27
rs7355650	KCNK3	rs61007968	Fasting insulin	34059833	0.202417	0.799049	0.0109	3e-06
rs7355650	KCNK3	rs61007968	Fasting insulin	34059833	0.202417	0.799049	0.0109	3e-06
rs1659677	KCNK3	rs7560633	Educational attainment	35361970	0.202416	0.653751	0.00752123	5e-12
rs7574004	KCNK3	rs7560633	Educational attainment	35361970	0.202416	0.653751	0.00752123	5e-12
rs7574004	KCNK3	rs7560633	Educational attainment	35361970	0.202416	0.653751	0.00752123	5e-12
rs6742004	KCNK3	rs1371614	Fasting blood glucose (BMI interaction)	22581228	0.202357	0.67787	0.0003976	2e-12
rs6742004	KCNK3	rs1371614	Fasting blood glucose	22581228	0.202357	0.67787	0.0189	3e-11
rs6742004	KCNK3	rs1371614	Fasting glucose	34059833	0.202357	0.67787	0.0158	6e-16
rs6742004	KCNK3	rs1371614	Insulin-like growth factor 1 levels	33462484	0.202357	0.67787	0.0214	9e-15
rs6742004	KCNK3	rs1371614	Triglyceride levels	33462484	0.202357	0.67787	0.0227	2e-16
rs6742004	KCNK3	rs1371614	Sex hormone-binding globulin levels	33462484	0.202357	0.67787	0.0189	7e-11
rs6742004	KCNK3	rs1371614	Total cholesterol levels	33462484	0.202357	0.67787	0.0163	3e-09
rs6742004	KCNK3	rs1371614	Estimated glomerular filtration rate	33462484	0.202357	0.67787	0.0169	8e-10
rs6742004	KCNK3	rs1371614	Creatinine levels	33462484	0.202357	0.67787	0.0173	4e-10
rs6742004	KCNK3	rs1371614	C-reactive protein levels	33462484	0.202357	0.67787	0.0227	2e-16
rs6742004	KCNK3	rs1371614	Blood glucose levels	33462484	0.202357	0.67787	0.023	2e-15
rs6742004	KCNK3	rs1371614	Low-density lipoprotein levels (MTAG)	36376304	0.202357	0.67787	0.0173	8e-27
rs3200401	KCNK7	rs111669836	Type 2 diabetes	28566273	0.202272	0.48151	1.06	4e-08
rs2011616	KCNK3	rs72804857	Urate levels	31578528	0.20226	0.905102	0.0382	4e-08
rs2011616	KCNK3	rs72804857	Urate levels	31578528	0.20226	0.905102	0.024791	8e-06
rs2011616	KCNK3	rs72804857	Urate levels	31578528	0.20226	0.905102	0.0353	5e-06
rs2011616	KCNK3	rs72804857	Urate levels	31578528	0.20226	0.905102	0.0281	3e-10
rs2011616	KCNK3	rs72804857	Alcohol frequency weekly (standard GWA)	37106081	0.20226	0.905102	0.2083	1e-08
rs2011616	KCNK3	rs72804857	Serum urate levels	38658550	0.20226	0.905102	0.0214	2e-11
rs2011616	KCNK3	rs72804857	Urate levels	31578528	0.20226	0.905102	0.0382	4e-08
rs2011616	KCNK3	rs72804857	Urate levels	31578528	0.20226	0.905102	0.024791	8e-06
rs2011616	KCNK3	rs72804857	Urate levels	31578528	0.20226	0.905102	0.0353	5e-06
rs2011616	KCNK3	rs72804857	Urate levels	31578528	0.20226	0.905102	0.0281	3e-10
rs2011616	KCNK3	rs72804857	Alcohol frequency weekly (standard GWA)	37106081	0.20226	0.905102	0.2083	1e-08
rs2011616	KCNK3	rs72804857	Serum urate levels	38658550	0.20226	0.905102	0.0214	2e-11
rs71455787	KCNK7	rs7947929	Neutrophil count	32888493	0.202248	0.986286	NA	5e-13
rs71455787	KCNK7	rs7947929	Neutrophil count	32888493	0.202248	0.986286	0.015723	1e-14
rs11227206	KCNK7	rs34278912	Rosacea symptom severity	29771307	0.201836	0.451258	0.113952	5e-07
rs7088735	KCNK18	rs703409	Neuroticism	30595370	0.201239	0.720052	NA	3e-09
rs7088735	KCNK18	rs703409	Anxiety	33859377	0.201239	0.720052	0.0123197	2e-06
rs2439076	KCNK3	rs7560633	Educational attainment	35361970	0.20117	0.65304	0.00752123	5e-12
rs11681562	KCNK3	rs140381363	Triglyceride levels	35884923	0.201169	0.649679	3.92	6e-16
rs11681562	KCNK3	rs140381363	Triglyceride levels	35884923	0.201169	0.649679	3.92	6e-16
rs2119026	KCNK3	rs11887277	Obesity-related traits	23251661	0.201137	0.54959	0.04	5e-06
rs1275513	KCNK3	rs2304681	Self-reported risk-taking behaviour	30181555	0.201121	0.670864	0.028	1e-07
rs1275513	KCNK3	rs2304681	Metabolite peak levels (QI12439)	35995766	0.201121	0.670864	0.265371	1e-17
rs1275513	KCNK3	rs2304681	Metabolite peak levels (QI12506)	35995766	0.201121	0.670864	0.214894	5e-12
rs1659711	KCNK3	rs2304681	Self-reported risk-taking behaviour	30181555	0.201121	0.670864	0.028	1e-07
rs1659711	KCNK3	rs2304681	Metabolite peak levels (QI12439)	35995766	0.201121	0.670864	0.265371	1e-17
rs1659711	KCNK3	rs2304681	Metabolite peak levels (QI12506)	35995766	0.201121	0.670864	0.214894	5e-12
rs7602823	KCNK3	rs12992813	Regional cortical thickness (entorhinal)	38890310	0.201113	0.544551	NA	2e-08
rs12617392	KCNK3	rs1371614	Fasting blood glucose (BMI interaction)	22581228	0.201024	0.71295	0.0003976	2e-12
rs12617392	KCNK3	rs1371614	Fasting blood glucose	22581228	0.201024	0.71295	0.0189	3e-11
rs12617392	KCNK3	rs1371614	Fasting glucose	34059833	0.201024	0.71295	0.0158	6e-16
rs12617392	KCNK3	rs1371614	Insulin-like growth factor 1 levels	33462484	0.201024	0.71295	0.0214	9e-15
rs12617392	KCNK3	rs1371614	Triglyceride levels	33462484	0.201024	0.71295	0.0227	2e-16
rs12617392	KCNK3	rs1371614	Sex hormone-binding globulin levels	33462484	0.201024	0.71295	0.0189	7e-11
rs12617392	KCNK3	rs1371614	Total cholesterol levels	33462484	0.201024	0.71295	0.0163	3e-09
rs12617392	KCNK3	rs1371614	Estimated glomerular filtration rate	33462484	0.201024	0.71295	0.0169	8e-10
rs12617392	KCNK3	rs1371614	Creatinine levels	33462484	0.201024	0.71295	0.0173	4e-10
rs12617392	KCNK3	rs1371614	C-reactive protein levels	33462484	0.201024	0.71295	0.0227	2e-16
rs12617392	KCNK3	rs1371614	Blood glucose levels	33462484	0.201024	0.71295	0.023	2e-15
rs12617392	KCNK3	rs1371614	Low-density lipoprotein levels (MTAG)	36376304	0.201024	0.71295	0.0173	8e-27
rs1131375	KCNK3	rs2196150	White blood cell count	32888494	0.201001	0.497842	0.0155962	5e-12
rs1131375	KCNK3	rs2196150	White blood cell count	32888494	0.201001	0.497842	0.0155962	5e-12
rs1866561	KCNK3	rs77562583	Regional cortical thickness (precuneus)	38890310	0.200854	0.500712	NA	2e-08
rs2304682	KCNK3	rs12992813	Regional cortical thickness (entorhinal)	38890310	0.200823	0.526324	NA	2e-08
rs10185736	KCNK3	rs12992813	Regional cortical thickness (entorhinal)	38890310	0.200802	0.549787	NA	2e-08
rs3754733	KCNK3	rs1371614	Fasting blood glucose (BMI interaction)	22581228	0.20074	0.541334	0.0003976	2e-12
rs3754733	KCNK3	rs1371614	Fasting blood glucose	22581228	0.20074	0.541334	0.0189	3e-11
rs3754733	KCNK3	rs1371614	Fasting glucose	34059833	0.20074	0.541334	0.0158	6e-16
rs3754733	KCNK3	rs1371614	Insulin-like growth factor 1 levels	33462484	0.20074	0.541334	0.0214	9e-15
rs3754733	KCNK3	rs1371614	Triglyceride levels	33462484	0.20074	0.541334	0.0227	2e-16
rs3754733	KCNK3	rs1371614	Sex hormone-binding globulin levels	33462484	0.20074	0.541334	0.0189	7e-11
rs3754733	KCNK3	rs1371614	Total cholesterol levels	33462484	0.20074	0.541334	0.0163	3e-09
rs3754733	KCNK3	rs1371614	Estimated glomerular filtration rate	33462484	0.20074	0.541334	0.0169	8e-10
rs3754733	KCNK3	rs1371614	Creatinine levels	33462484	0.20074	0.541334	0.0173	4e-10
rs3754733	KCNK3	rs1371614	C-reactive protein levels	33462484	0.20074	0.541334	0.0227	2e-16
rs3754733	KCNK3	rs1371614	Blood glucose levels	33462484	0.20074	0.541334	0.023	2e-15
rs3754733	KCNK3	rs1371614	Low-density lipoprotein levels (MTAG)	36376304	0.20074	0.541334	0.0173	8e-27
rs3754733	KCNK3	rs1371614	Fasting blood glucose (BMI interaction)	22581228	0.20074	0.541334	0.0003976	2e-12
rs3754733	KCNK3	rs1371614	Fasting blood glucose	22581228	0.20074	0.541334	0.0189	3e-11
rs3754733	KCNK3	rs1371614	Fasting glucose	34059833	0.20074	0.541334	0.0158	6e-16
rs3754733	KCNK3	rs1371614	Insulin-like growth factor 1 levels	33462484	0.20074	0.541334	0.0214	9e-15
rs3754733	KCNK3	rs1371614	Triglyceride levels	33462484	0.20074	0.541334	0.0227	2e-16
rs3754733	KCNK3	rs1371614	Sex hormone-binding globulin levels	33462484	0.20074	0.541334	0.0189	7e-11
rs3754733	KCNK3	rs1371614	Total cholesterol levels	33462484	0.20074	0.541334	0.0163	3e-09
rs3754733	KCNK3	rs1371614	Estimated glomerular filtration rate	33462484	0.20074	0.541334	0.0169	8e-10
rs3754733	KCNK3	rs1371614	Creatinine levels	33462484	0.20074	0.541334	0.0173	4e-10
rs3754733	KCNK3	rs1371614	C-reactive protein levels	33462484	0.20074	0.541334	0.0227	2e-16
rs3754733	KCNK3	rs1371614	Blood glucose levels	33462484	0.20074	0.541334	0.023	2e-15
rs3754733	KCNK3	rs1371614	Low-density lipoprotein levels (MTAG)	36376304	0.20074	0.541334	0.0173	8e-27
rs9470990	KCNK5	rs56015508	Coronary artery disease (myocardial infarction, percutaneous transluminal coronary angioplasty, coronary artery bypass grafting, angina or chromic ischemic heart disease)	28714975	0.200735	0.74993	1.06	1e-07
rs1866561	KCNK3	rs11126784	Brain morphology (MOSTest)	32665545	0.200593	0.50886	NA	1e-16
rs1866561	KCNK3	rs11126784	Whole brain restricted directional diffusion (multivariate analysis)	35505052	0.200593	0.50886	NA	3e-54
rs1866561	KCNK3	rs11126784	Brain morphology (MOSTest)	35164939	0.200593	0.50886	NA	2e-30
rs7574004	KCNK3	rs1275541	Serum metabolite levels	33031748	0.200315	0.549961	0.15	4e-11
rs7574004	KCNK3	rs1275541	Serum metabolite levels	33031748	0.200315	0.549961	0.15	4e-11
rs6754356	KCNK3	rs1371614	Fasting blood glucose (BMI interaction)	22581228	0.200266	0.676807	0.0003976	2e-12
rs6754356	KCNK3	rs1371614	Fasting blood glucose	22581228	0.200266	0.676807	0.0189	3e-11
rs6754356	KCNK3	rs1371614	Fasting glucose	34059833	0.200266	0.676807	0.0158	6e-16
rs6754356	KCNK3	rs1371614	Insulin-like growth factor 1 levels	33462484	0.200266	0.676807	0.0214	9e-15
rs6754356	KCNK3	rs1371614	Triglyceride levels	33462484	0.200266	0.676807	0.0227	2e-16
rs6754356	KCNK3	rs1371614	Sex hormone-binding globulin levels	33462484	0.200266	0.676807	0.0189	7e-11
rs6754356	KCNK3	rs1371614	Total cholesterol levels	33462484	0.200266	0.676807	0.0163	3e-09
rs6754356	KCNK3	rs1371614	Estimated glomerular filtration rate	33462484	0.200266	0.676807	0.0169	8e-10
rs6754356	KCNK3	rs1371614	Creatinine levels	33462484	0.200266	0.676807	0.0173	4e-10
rs6754356	KCNK3	rs1371614	C-reactive protein levels	33462484	0.200266	0.676807	0.0227	2e-16
rs6754356	KCNK3	rs1371614	Blood glucose levels	33462484	0.200266	0.676807	0.023	2e-15
rs6754356	KCNK3	rs1371614	Low-density lipoprotein levels (MTAG)	36376304	0.200266	0.676807	0.0173	8e-27
rs2846139	KCNK7	rs1152620	Metabolic syndrome	39349817	0.200198	0.868853	0.0156885	2e-09
rs2846139	KCNK7	rs1152620	Serum uric acid levels	29403010	0.200198	0.868853	0.04811	2e-29
rs6714547	KCNK3	rs1368888	Electrocardiogram morphology (amplitude at temporal datapoints)	32916098	0.200129	0.516632	0.0402868	1e-12
rs6714547	KCNK3	rs1368888	Spatial QRS-T angle	36918541	0.200129	0.516632	0.032	2e-11

### Sheet: Supp Table 9
Supplementary table 9: Pain-linked variants (-Log P > 6.3) with previous associations reported in GWAS catalogue
Column headings from left to right: KCNK gene loci +/- 500 KB, rsID number (variant ID with association for pain-related trait and existing GWAS association for a distinct trait), Mapped Trait (associated trait of pain-linked variant), pubmedID (id number of publication), Link (link to publication), P-value (P-value for association of variant with mapped trait) OR or Beta (effect size for variant with mapped trait).
KCNK gene loci +/- 500KB	rsID number	Mapped trait	pubmedID	LINK	P-value	OR or Beta
KCNK3	rs34732613	cortical thickness	38890310	www.ncbi.nlm.nih.gov/pubmed/38890310	3E-8
KCNK3	rs7575465	cortical surface area measurement, neuroimaging measurement	32665545	www.ncbi.nlm.nih.gov/pubmed/32665545	6e-09
KCNK3	rs7575465	cortical surface area measurement	34560273	www.ncbi.nlm.nih.gov/pubmed/34560273	1e-17
KCNK3	rs7575465	schizophrenia	35396580	www.ncbi.nlm.nih.gov/pubmed/35396580	5e-07	0.96242
KCNK3	rs7575465	brain connectivity measurement	38438384	www.ncbi.nlm.nih.gov/pubmed/38438384	3e-09	0.0482425
KCNK3	rs11126857	CGREF1/FAM3C protein level ratio in blood	38412862	www.ncbi.nlm.nih.gov/pubmed/38412862	1E-2055	0.647385
KCK5	rs72854120	migraine disorder, Headache	36939796	www.ncbi.nlm.nih.gov/pubmed/36939796	3E-8

### Sheet: Supp Table 10
Supplementary table 10: Comparison of the top association statistic (-LogP) for Pan-UK biobank gene variants within 500 KB of K2P gene transcripts between a univariate association with pain (uni) and multivariate analysis of pain and regular paracetamol, aspirin, or ibuprofen use.
Column headings from left to right: Trait (pain-associated trait), KCNK (Gene region +/- 500KB of longest KCNK gene transcript), Par (top -LogP value for multivariate analysis of pain & regular paracetamol use), Asp (top -LogP value for multivariate analysis of pain & regular aspirin use), Ibu (top -LogP value for multivariate analysis of pain & regular ibuprofen use), Uni (top -LogP value for univarate analysis of pain). Only gene regions are shown which had at least one trait for which the max p-value for associated variants was at least one order of magnitude larger than the univariate association.
Trait	KCNK18				KCNK13				KCNK10				KCNK9				KCNK7				KCNK5
	Par	Asp	Ibu	Uni	Par	Asp	Ibu	Uni	Par	Asp	Ibu	Uni	Par	Asp	Ibu	Uni	Par	Asp	Ibu	Uni	Par	Asp	Ibu	Uni
(61) Headache (categorical)	4.3	3	5.1	3.3	4.3	3	3.9	3.1	4	2.7	3	2.6	3.8	3.5	3.6	3	4.4	3.6	3.7	4.2	7.1	4.8	4.9	5.6
(76) Headaches for 3+ months (categorical)	4.3	2.7	4.3	3.3	5	6.4	5.1	5.7	3.4	2.6	2.5	2.5	3.6	3.3	3.2	2.6	4.1	4	4	4.7	5.8	4.2	2.6	2.6
(79) back pain (categorical)	6.5	3.1	4.3	3.8	3.7	3.9	3.4	2.7	3.5	2.7	2.2	2.3	5.3	3.6	3.9	4	3.7	2.6	3	2.8	5.2	4.1	3.4	2.8
(83) Pain management (categorical)	4.4	2.2	4.3	2.3	6.1	6.3	6.3	6.9	3.6	2.6	2.1	2.3	4.2	3.3	5.1	3.6	4.2	2.6	2.4	2.4	5.3	4.2	2.7	2.5
(84) Chest pain or discomfort (categorical)	6.9	6.3	6.3	7.1	3.5	3.3	3.2	3.9	4.3	4.8	4	4.4	3.5	3	3.6	3.4	3.8	4.2	3.8	3.2	5.4	3.9	3.3	2.9
(27) Pain (phecode)	4.3	2.7	4.7	2.4	4.3	2.9	3	2.9	6.3	4	4	4.7	5.6	2.9	3.6	3.4	3.6	2.5	2.6	2.7	5.8	4.8	3.1	2.9
(28) Acute pain (phecode)	4.4	2.7	4.7	2.8	3.3	3.3	2.9	3.1	4.8	2.8	2.9	3.5	5	3	3.3	3.2	4.2	2.6	2.9	3	6.4	4.3	3.2	3.1
(33) Pain, swelling or discharge of eye	4.4	2.5	4.4	2.5	3.6	5	3.2	3.5	3.5	3	2.3	2.4	3.7	3.4	3.8	4	4.2	3.1	3.2	3.1	6.4	4.4	2.7	2.9
(34) Nonspecific chest pain (phecode)	6.3	3.5	4.4	4.1	5	3.5	3.1	3.5	3.7	3.5	3	3.3	3.8	3.3	3.2	2.7	3.8	2.9	3.4	3	5.2	3.9	3.2	3.3
(40) Pain in limb (phecode)	4.8	3.1	4.3	3.7	3.4	2.8	3	2.8	4.4	3.4	3.5	4	3.7	2.8	4.4	3.3	4.1	3.8	3.9	3.5	6.8	4.1	4.1	3.7
(42) Precordial pain	4.6	2.4	4.3	2.9	3.4	2.8	3.2	2.6	3.5	2.8	2.5	2.8	5.1	6.5	5.2	5.9	4.1	3.6	3.7	4.2	5.2	3.9	2.7	3.4
(48) R07 Pain in throat and chest	6.4	3.3	4.3	3.9	4.5	3.4	3.4	3	3.8	3.5	2.7	3.4	3.7	2.9	2.9	2.6	4.1	3.1	3.6	3.2	5.2	3.9	3.6	3.8
(50) R52 Pain, not classified	4.3	2.4	4.6	2.9	3.7	2.9	3	2.6	6.7	3.6	3.6	4.3	4.5	3	3.1	2.7	3.7	2.6	2.4	2.3	5.1	5.6	3.9	3.7
(58) G56 Upper limb Mononeuropathy	4.7	3.4	4.7	3.9	3.7	6.2	3.7	4.4	3.9	4.6	3.3	3.9	3.8	3.3	3.6	3.2	3.7	2.8	3.3	3.1	6.6	3.8	3.3	3.2
(87) Multisite chronic pain	4.3	3.1	5.4	3.3	6.1	4.6	4.5	5.2	3.8	3.7	2.6	3.3	4.4	4.2	3.3	3.4	6.3	5.3	5.3	6.1	5.3	4.8	4.9	5.3
